# CSF metabolites associated with biomarkers of Alzheimer’s disease pathology

**DOI:** 10.1101/2022.07.20.22277523

**Authors:** Ruocheng Dong, Qiongshi Lu, Hyunseung Kang, Ivonne Suridjan, Gwendlyn Kollmorgen, Norbert Wild, Yuetiva Deming, Carol A. Van Hulle, Rozalyn M. Anderson, Henrik Zetterberg, Kaj Blennow, Cynthia M. Carlsson, Sanjay Asthana, Sterling C. Johnson, Corinne D. Engelman

## Abstract

**INTRODUCTION:** Metabolomics technology facilitates studying associations between small molecules and disease processes. Correlating metabolites in cerebrospinal fluid (CSF) with Alzheimer’s disease (AD) CSF biomarkers may elucidate additional changes that are associated with early AD pathology and enhance our knowledge of the disease.

**METHODS:** The relative abundance of untargeted metabolites was assessed in 161 individuals. A metabolome-wide association study (MWAS) was conducted between 269 CSF metabolites and protein biomarkers reflecting brain amyloidosis, tau pathology, neuronal and synaptic degeneration, and astrocyte or microglial activation and neuroinflammation. Linear mixed-effects regression analyses were performed with random intercepts for sample relatedness and repeated measurements and fixed effects for age, sex, and years of education. The metabolome-wide significance was determined by a false discovery rate threshold of 0.05. The significant metabolites were replicated in 154 independent individuals. Mendelian randomization was performed using genome-wide significant single nucleotide polymorphisms from a CSF metabolites genome-wide association study.

**RESULTS:** MWAS results showed several significantly associated metabolites for all the biomarkers except Aβ42/40 and IL-6. Genetic variants associated with metabolites and Mendelian randomization analysis provided evidence for a causal association of metabolites for soluble triggering receptor expressed on myeloid cells 2 (sTREM2), amyloid β (Aβ40), α-synuclein, total tau, phosphorylated tau, and neurogranin, for example, palmitoyl sphingomyelin (d18:1/16:0) for sTREM2, and erythritol for Aβ40 and α-synuclein.

**DISCUSSION:** This study provides evidence that CSF metabolites are associated with AD-related pathology, and many of these associations may be causal.

## Supplemental Tables for "CSF metabolites associated with biomarkers of Alzheimer’s disease pathology"

### Sheet: Supplemental Table 1
Supplemental Table 1. The missing percentage of each metabolites in WRAP and Wisconsin ADRC
Biochemical Names	Compound ID	Missing percentage (%)
		WRAP	Wisconsin ADRC
glutamine	53	0	0
tryptophan	54	0	0
beta-alanine	55	0	0
glutamate	57	0	0
glycine	58	0	0
histidine	59	0	0
leucine	60	0	0
cholesterol	63	0	0
phenylalanine	64	0	0
5-hydroxyindoleacetate	437	14	24
spermidine	485	68	54
asparagine	512	0	0
creatinine	513	0	0
cytidine	514	0	0
lactate	527	0	0
alpha-ketoglutarate	528	0	0
3-hydroxy-3-methylglutarate	531	0	0
3-hydroxybutyrate (BHBA)	542	0	0
adenine	554	0	0
caffeine	569	30	22
arabinose	575	0	0
gluconate	587	8	6
uracil	605	0	0
uridine	606	0	0
homovanillate (HVA)	1101	1	1
allantoin	1107	0	0
inosine	1123	0	0
myo-inositol	1124	0	0
isoleucine	1125	0	0
alanine	1126	0	0
threonine	1284	0	0
tyrosine	1299	0	0
lysine	1301	0	0
methionine	1302	0	0
malate	1303	0	0
kynurenate	1417	43	69
5,6-dihydrothymine	1418	1	0
5-methylthioadenosine (MTA)	1419	0	0
pipecolate	1444	22	21
ornithine	1493	0	0
5-oxoproline	1494	0	0
methylmalonate (MMA)	1496	3	1
N6,N6,N6-trimethyllysine	1498	0	0
orotate	1505	0	0
pantothenate	1508	0	0
3-hydroxyisobutyrate	1549	0	0
4-acetamidobutanoate	1558	0	0
alpha-tocopherol	1561	0	0
citrate	1564	0	0
glycerate	1572	0	0
guanosine	1573	2	1
N-acetylalanine	1585	0	0
N-acetylleucine	1587	24	19
N-acetylmethionine	1589	0	0
N-acetylvaline	1591	0	0
urate	1604	0	0
homocarnosine	1633	2	8
arginine	1638	0	0
serine	1648	0	0
valine	1649	0	0
urea	1670	0	0
cortisol	1712	4	3
cortisone	1769	47	56
cysteine	1868	0	0
proline	1898	0	0
taurine	2125	0	0
citrulline	2132	0	0
gamma-glutamylglutamine	2730	0	0
N-formylmethionine	2829	0	0
adenosine 3',5'-cyclic monophosphate (cAMP)	2831	28	29
hypoxanthine	3127	0	0
betaine	3141	0	0
xanthine	3147	0	0
3-ureidopropionate	3155	0	0
dimethylglycine	5086	14	14
isocitrate	12110	0	0
beta-hydroxyisovalerate	12129	0	0
glycerol	15122	0	0
kynurenine	15140	0	0
tartarate	15336	0	2
glucuronate	15443	1	1
argininosuccinate	15497	68	64
carnitine	15500	0	0
choline	15506	0	0
N1-methyladenosine	15650	3	3
3-methyl-2-oxovalerate	15676	0	0
3-methylhistidine	15677	2	7
N-acetylglutamate	15720	0	0
methylsuccinate	15745	67	64
hippurate	15753	4	10
ethylmalonate	15765	0	0
ribitol	15772	0	0
benzoate	15778	3	9
quinate	18335	27	35
cys-gly, oxidized	18368	6	6
gamma-glutamylleucine	18369	10	13
methionine sulfoxide	18374	2	5
theobromine	18392	3	2
theophylline	18394	43	48
1,2-dipalmitoyl-GPC (16:0/16:0)	19130	0	0
1-myristoyl-2-palmitoyl-GPC (14:0/16:0)	19258	0	0
stearoyl sphingomyelin (d18:1/18:0)	19503	0	0
1,5-anhydroglucitol (1,5-AG)	20675	0	0
tartronate (hydroxymalonate)	20693	0	0
oxalate (ethanedioate)	20694	1	0
erythritol	20699	1	0
3-hydroxyoctanoate	22001	64	63
4-methyl-2-oxopentanoate	22116	0	0
5-methylcytidine	22119	0	0
phenyllactate (PLA)	22130	14	24
alpha-hydroxyisocaproate	22132	1	0
homoarginine	22137	0	0
citramalate	22158	7	4
N-acetylaspartate (NAA)	22185	0	0
pyruvate	22250	0	0
indoleacetate	27513	19	25
1-methylnicotinamide	27665	3	6
3-indoxyl sulfate	27672	10	14
N-acetylglycine	27710	0	0
creatine	27718	0	0
ribonate	27731	0	0
threonate	27738	0	0
1-methylhistidine	30460	0	0
pyridoxate	31555	16	8
2-hydroxyadipate	31934	11	12
5-hydroxyhexanoate	31938	56	65
3-(4-hydroxyphenyl)lactate	32197	0	0
acetylcarnitine (C2)	32198	0	0
trans-4-hydroxyproline	32306	20	14
ascorbate (Vitamin C)	32354	2	1
N-acetylneuraminate	32377	0	0
3-hydroxy-2-ethylpropionate	32397	0	0
trigonelline (N'-methylnicotinate)	32401	5	10
3-methylxanthine	32445	20	18
propionylcarnitine (C3)	32452	1	0
phenol sulfate	32553	0	0
homostachydrine*	33009	2	1
nicotinamide riboside	33013	1	1
1-arachidonoyl-GPC (20:4n6)*	33228	16	8
gamma-glutamylthreonine	33364	0	0
gamma-glutamylphenylalanine	33422	44	47
isobutyrylcarnitine (C4)	33441	1	0
pseudouridine	33442	0	0
alpha-hydroxyisovalerate	33937	0	0
N-acetylthreonine	33939	0	0
N-acetylasparagine	33942	0	0
N-acetylglutamine	33943	0	0
N-acetylhistidine	33946	0	0
N-acetylphenylalanine	33950	23	33
N-acetylarginine	33953	0	0
1-palmitoyl-GPC (16:0)	33955	0	1
1-stearoyl-GPC (18:0)	33961	1	1
N-acetylisoleucine	33967	1	2
stachydrine	34384	0	0
7-methylxanthine	34390	36	28
choline phosphate	34396	4	3
1-linoleoyl-GPC (18:2)	34419	21	18
5-acetylamino-6-amino-3-methyluracil	34424	23	23
7-methylguanine	35114	0	0
phenylacetylglutamine	35126	0	0
5-methyluridine (ribothymidine)	35136	0	0
N2,N2-dimethylguanosine	35137	0	0
N6-carbamoylthreonyladenosine	35157	0	1
orotidine	35172	0	0
catechol sulfate	35320	3	7
cysteinylglycine	35637	30	47
N-acetyl-aspartyl-glutamate (NAAG)	35665	0	3
p-cresol sulfate	36103	0	0
2-hydroxy-3-methylvalerate	36746	1	0
deoxycarnitine	36747	4	5
7-alpha-hydroxy-3-oxo-4-cholestenoate (7-Hoca)	36776	0	1
dimethylarginine (SDMA + ADMA)	36808	0	0
succinylcarnitine (C4-DC)	37058	0	0
N-acetylserine	37076	0	0
tryptophan betaine	37097	5	7
N-acetyl-beta-alanine	37432	0	0
ergothioneine	37459	2	2
N-acetylputrescine	37496	0	0
palmitoyl sphingomyelin (d18:1/16:0)	37506	0	0
sphingomyelin (d18:1/18:1, d18:2/18:0)	37529	0	0
2,3-dihydroxyisovalerate	38276	11	10
carboxyethyl-GABA	40007	0	0
trimethylamine N-oxide	40406	0	0
N1-Methyl-2-pyridone-5-carboxamide	40469	0	0
diglycerol	40700	0	0
succinimide	41888	36	31
phosphate	42109	0	1
S-1-pyrroline-5-carboxylate	42370	0	0
2-aminobutyrate	42374	0	0
erythronate*	42420	0	0
1-palmitoyl-2-linoleoyl-GPC (16:0/18:2)	42446	0	0
1-stearoyl-2-arachidonoyl-GPC (18:0/20:4)	42450	0	0
sphingomyelin (d18:2/16:0, d18:1/16:1)*	42459	7	5
sphingomyelin (d18:1/14:0, d16:1/16:0)*	42463	26	23
dimethylmalonic acid	42978	42	43
6-oxopiperidine-2-carboxylate	43231	2	5
N-delta-acetylornithine	43249	31	46
N-acetyl-3-methylhistidine*	43256	4	2
acisoga	43258	17	22
2-aminophenol sulfate	43266	15	25
2-piperidinone	43400	8	7
dimethyl sulfone	43424	16	10
N-formylanthranilic acid	43549	12	5
bilirubin (Z,Z)	43807	17	8
gamma-glutamylvaline	43829	4	3
3-methyl-2-oxobutyrate	44526	0	0
3-methoxytyramine sulfate	44618	2	3
isovalerate (i5:0)	44656	47	46
glutarylcarnitine (C5-DC)	44664	45	36
methionine sulfone	44878	2	4
O-sulfo-L-tyrosine	45413	0	0
guaiacol sulfate	46111	15	15
mannitol/sorbitol	46142	0	0
methyl glucopyranoside (alpha + beta)	46144	35	38
pyroglutamine*	46225	0	0
N-acetylglucosamine/N-acetylgalactosamine	46539	9	13
3-methylglutarylcarnitine (2)	46548	7	2
gulonate*	46957	1	3
sulfate*	46960	0	0
sphingomyelin (d18:1/24:1, d18:2/24:0)*	47153	3	1
N6-succinyladenosine	48130	0	0
glucose	48152	0	0
mannose	48153	0	0
N-acetyltaurine	48187	0	0
fructose	48195	0	0
arabonate/xylonate	48255	0	0
1-oleoyl-GPC (18:1)	48258	0	1
N1-methylinosine	48351	1	0
dopamine 3-O-sulfate	48407	12	17
sphingomyelin (d18:1/20:0, d16:1/22:0)*	48490	4	4
sphingomyelin (d18:1/20:1, d18:2/20:0)*	48491	50	43
behenoyl sphingomyelin (d18:1/22:0)*	48492	36	35
sphingomyelin (d18:1/22:1, d18:2/22:0, d16:1/24:1)*	48493	16	7
C-glycosyltryptophan	48782	0	0
arabitol/xylitol	48885	0	0
2-hydroxybutyrate/2-hydroxyisobutyrate	52281	0	0
2-hydroxyglutarate	52294	57	53
glycerophosphoinositol*	52307	0	0
palmitoyl dihydrosphingomyelin (d18:0/16:0)*	52434	59	54
sphingomyelin (d18:2/24:1, d18:1/24:2)*	52437	1	0
1-stearoyl-2-oleoyl-GPC (18:0/18:1)	52438	0	1
1-stearoyl-2-linoleoyl-GPC (18:0/18:2)*	52452	0	0
1-palmitoyl-2-oleoyl-GPC (16:0/18:1)	52461	0	0
1-palmitoyl-2-arachidonoyl-GPC (16:0/20:4n6)	52462	0	0
1-palmitoyl-2-palmitoleoyl-GPC (16:0/16:1)*	52470	0	0
1-(1-enyl-palmitoyl)-2-oleoyl-GPC (P-16:0/18:1)*	52478	1	1
2'-deoxyuridine	52602	14	15
1-palmitoyl-2-docosahexaenoyl-GPC (16:0/22:6)	52610	0	0
1-stearoyl-2-docosahexaenoyl-GPC (18:0/22:6)	52611	1	2
1-palmitoyl-2-stearoyl-GPC (16:0/18:0)	52616	3	6
1-(1-enyl-palmitoyl)-2-arachidonoyl-GPC (P-16:0/20:4)*	52689	38	35
methylsuccinoylcarnitine	53031	17	10
3-hydroxyhexanoate	53230	0	0
beta-citrylglutamate	54923	0	1
gamma-glutamyl-alpha-lysine	55015	39	23
galactosylglycerol*	57345	0	0
argininate*	57461	20	12
2,3-dihydroxy-2-methylbutyrate	57547	3	4
2'-O-methylcytidine	57554	2	0
N-trimethyl 5-aminovalerate	57687	0	1
3-methylglutaconate	57747	0	0
(N(1) + N(8))-acetylspermidine	57814	19	21
5,6-dihydrouridine	61833	0	0
ribulonate/xylulonate*	61858	4	1
1-ribosyl-imidazoleacetate*	61868	0	1
hydroxyasparagine**	62060	22	20
alpha-ketoglutaramate**	62101	1	0
cysteinylglycine disulfide*	62103	0	0
N-acetyl-isoputreanine*	62309	0	0
* Indicates a compound that has not been confirmed based on a standard, but we are confident in its identity.
**Indicates a compound for which a standard is not available, but we are reasonably confident in its identity or the information provided.

### Sheet: Supplemental Table 2
Supplemental Table 2. MWAS results of P-tau in WRAP.
Biochemical Names	Compound ID	Beta	P	Adjusted p	FDR q	Super pathway	Sub-pathway	HMDB ID
N-acetylneuraminate	32377	11.8046	4.7339e-12	1.27342e-09	1.27342e-09	Carbohydrate	Aminosugar Metabolism	HMDB00230
arabitol/xylitol	48885	11.4138	7.8376e-09	2.10831e-06	7.2673e-07	Carbohydrate	Pentose Metabolism	NA
N-acetylserine	37076	12.3093	8.10479e-09	2.18019e-06	7.2673e-07	Amino Acid	Glycine, Serine and Threonine Metabolism	HMDB02931
1,2-dipalmitoyl-GPC (16:0/16:0)	19130	7.34508	2.25423e-06	0.000606388	0.000151597	Lipid	Phosphatidylcholine (PC)	HMDB00564
1-palmitoyl-2-stearoyl-GPC (16:0/18:0)	52616	4.61824	5.79018e-06	0.00155756	0.000311512	Lipid	Phosphatidylcholine (PC)	HMDB07970
N-acetylalanine	1585	12.1256	8.71128e-06	0.00234333	0.000390556	Amino Acid	Alanine and Aspartate Metabolism	HMDB00766
C-glycosyltryptophan	48782	6.47052	1.75473e-05	0.00472023	0.000674318	Amino Acid	Tryptophan Metabolism	NA
N6-succinyladenosine	48130	6.77158	2.63419e-05	0.00708597	0.000885746	Nucleotide	Purine Metabolism, Adenine containing	HMDB00912
homocarnosine	1633	-3.40876	3.98801e-05	0.0107277	0.00119197	Amino Acid	Histidine Metabolism	HMDB00745
gulonate*	46957	5.82073	6.11484e-05	0.0164489	0.00164489	Cofactors and Vitamins	Ascorbate and Aldarate Metabolism	HMDB03290
stearoyl sphingomyelin (d18:1/18:0)	19503	6.13924	9.78411e-05	0.0263192	0.00239266	Lipid	Sphingolipid Metabolism	HMDB01348
1-myristoyl-2-palmitoyl-GPC (14:0/16:0)	19258	4.80991	0.000216192	0.0581555	0.00470027	Lipid	Phosphatidylcholine (PC)	HMDB07869
N-acetylarginine	33953	6.36912	0.00022715	0.0611034	0.00470027	Amino Acid	Urea cycle; Arginine and Proline Metabolism	HMDB04620
N-acetylhistidine	33946	4.47813	0.000267914	0.0720689	0.00514778	Amino Acid	Histidine Metabolism	HMDB32055
alpha-ketoglutaramate**	62101	6.56458	0.000307629	0.0827521	0.00551681	Amino Acid	Glutamate Metabolism	NA
1-palmitoyl-2-oleoyl-GPC (16:0/18:1)	52461	4.72296	0.00035418	0.0952745	0.00591794	Lipid	Phosphatidylcholine (PC)	HMDB07972
succinylcarnitine (C4-DC)	37058	5.85008	0.000373996	0.100605	0.00591794	Energy	TCA Cycle	HMDB61717
cysteine	1868	6.33375	0.000776902	0.208987	0.0110424	Amino Acid	Methionine, Cysteine, SAM and Taurine Metabolism	HMDB00574
1-palmitoyl-2-palmitoleoyl-GPC (16:0/16:1)*	52470	4.62192	0.000779945	0.209805	0.0110424	Lipid	Phosphatidylcholine (PC)	HMDB07969
orotate	1505	4.5926	0.000862923	0.232126	0.0110652	Nucleotide	Pyrimidine Metabolism, Orotate containing	HMDB00226
1-stearoyl-2-oleoyl-GPC (18:0/18:1)	52438	3.39609	0.000894412	0.240597	0.0110652	Lipid	Phosphatidylcholine (PC)	HMDB08038
3-methylglutarylcarnitine (2)	46548	3.90613	0.000941021	0.253135	0.0110652	Amino Acid	Leucine, Isoleucine and Valine Metabolism	HMDB00552
myo-inositol	1124	-3.83571	0.000946094	0.254499	0.0110652	Lipid	Inositol Metabolism	HMDB00211
N-acetylglutamine	33943	6.93013	0.00102479	0.275667	0.0114861	Amino Acid	Glutamate Metabolism	HMDB06029
arabonate/xylonate	48255	5.17562	0.00109688	0.29506	0.0118024	Carbohydrate	Pentose Metabolism	NA
isoleucine	1125	-4.35295	0.00114917	0.309126	0.0118895	Amino Acid	Leucine, Isoleucine and Valine Metabolism	HMDB00172
creatinine	513	9.1683	0.00143275	0.385409	0.0142744	Amino Acid	Creatine Metabolism	HMDB00562
N-acetyl-isoputreanine*	62309	7.19884	0.0015303	0.41165	0.0147018	Amino Acid	Polyamine Metabolism	NA
carboxyethyl-GABA	40007	5.70258	0.00161784	0.435198	0.0150068	Amino Acid	Glutamate Metabolism	HMDB02201
N-acetylglucosamine/N-acetylgalactosamine	46539	3.35595	0.0019772	0.531868	0.0175947	Carbohydrate	Aminosugar Metabolism	HMDB00215
glutamine	53	-9.8472	0.00205402	0.552532	0.0175947	Amino Acid	Glutamate Metabolism	HMDB00641
beta-citrylglutamate	54923	3.64228	0.00209305	0.56303	0.0175947	Amino Acid	Glutamate Metabolism	NA
3-methylglutaconate	57747	6.57644	0.0022193	0.596992	0.0180907	Amino Acid	Leucine, Isoleucine and Valine Metabolism	HMDB00522
ribonate	27731	2.81131	0.00293812	0.790355	0.022522	Carbohydrate	Pentose Metabolism	HMDB00867
carnitine	15500	-4.42288	0.00295192	0.794066	0.022522	Lipid	Carnitine Metabolism	HMDB00062
lysine	1301	-5.6398	0.0030141	0.810792	0.022522	Amino Acid	Lysine Metabolism	HMDB00182
gamma-glutamylvaline	43829	-2.71978	0.00341904	0.919722	0.0248574	Peptide	Gamma-glutamyl Amino Acid	HMDB11172
methylsuccinoylcarnitine	53031	3.2193	0.00420797	1	0.029788	Amino Acid	Leucine, Isoleucine and Valine Metabolism	NA
cysteinylglycine	35637	-1.93894	0.00442056	1	0.0304905	Amino Acid	Glutathione Metabolism	HMDB00078
N-acetyl-beta-alanine	37432	5.96138	0.00496165	1	0.0333671	Nucleotide	Pyrimidine Metabolism, Uracil containing	NA
leucine	60	-4.29309	0.00519357	1	0.0340749	Amino Acid	Leucine, Isoleucine and Valine Metabolism	HMDB00687
propionylcarnitine (C3)	32452	-2.51986	0.00602194	1	0.0385691	Lipid	Fatty Acid Metabolism (also BCAA Metabolism)	HMDB00824
2,3-dihydroxy-2-methylbutyrate	57547	2.79549	0.00634114	1	0.039186	Amino Acid	Leucine, Isoleucine and Valine Metabolism	HMDB29576
diglycerol	40700	1.9035	0.0064096	1	0.039186	Xenobiotics	Chemical	NA
arabinose	575	5.71539	0.00747529	1	0.0446856	Carbohydrate	Pentose Metabolism	HMDB00646
N-acetylglutamate	15720	3.16522	0.00841547	1	0.0490641	Amino Acid	Glutamate Metabolism	HMDB01138
sphingomyelin (d18:1/18:1, d18:2/18:0)	37529	3.11913	0.00857255	1	0.0490641	Lipid	Sphingolipid Metabolism	HMDB12101
2-hydroxy-3-methylvalerate	36746	-2.05685	0.0119839	1	0.0671598	Amino Acid	Leucine, Isoleucine and Valine Metabolism	HMDB00317
S-1-pyrroline-5-carboxylate	42370	-2.93865	0.0146422	1	0.0803826	Amino Acid	Glutamate Metabolism	HMDB01301
1-oleoyl-GPC (18:1)	48258	2.53438	0.0157095	1	0.0830653	Lipid	Lysophospholipid	HMDB02815
proline	1898	-2.64523	0.015997	1	0.0830653	Amino Acid	Urea cycle; Arginine and Proline Metabolism	HMDB00162
1-ribosyl-imidazoleacetate*	61868	3.52785	0.0160572	1	0.0830653	Amino Acid	Histidine Metabolism	HMDB02331
valine	1649	-3.28189	0.0187316	1	0.0950718	Amino Acid	Leucine, Isoleucine and Valine Metabolism	HMDB00883
1-palmitoyl-2-docosahexaenoyl-GPC (16:0/22:6)	52610	1.76887	0.0197905	1	0.0985858	Lipid	Phosphatidylcholine (PC)	HMDB07991
xanthine	3147	4.11662	0.0207747	1	0.101607	Nucleotide	Purine Metabolism, (Hypo)Xanthine/Inosine containing	HMDB00292
erythronate*	42420	4.6103	0.0217749	1	0.104597	Carbohydrate	Aminosugar Metabolism	HMDB00613
N-acetylasparagine	33942	4.11217	0.0228379	1	0.107779	Amino Acid	Alanine and Aspartate Metabolism	HMDB06028
tartronate (hydroxymalonate)	20693	-1.40332	0.023535	1	0.109097	Xenobiotics	Bacterial/Fungal	HMDB35227
alanine	1126	-4.09007	0.0244833	1	0.109097	Amino Acid	Alanine and Aspartate Metabolism	HMDB00161
N-trimethyl 5-aminovalerate	57687	-2.69242	0.0246767	1	0.109097	Amino Acid	Lysine Metabolism	NA
cholesterol	63	1.98023	0.0251448	1	0.109097	Lipid	Sterol	HMDB00067
N-acetylvaline	1591	2.44318	0.0251451	1	0.109097	Amino Acid	Leucine, Isoleucine and Valine Metabolism	HMDB11757
sphingomyelin (d18:1/14:0, d16:1/16:0)*	42463	2.05689	0.0316618	1	0.135191	Lipid	Sphingolipid Metabolism	HMDB12097
alpha-hydroxyisocaproate	22132	-1.84592	0.0327292	1	0.136323	Amino Acid	Leucine, Isoleucine and Valine Metabolism	HMDB00746
lactate	527	-3.27169	0.0329405	1	0.136323	Carbohydrate	Glycolysis, Gluconeogenesis, and Pyruvate Metabolism	HMDB00190
dimethylmalonic acid	42978	2.0537	0.0346441	1	0.141201	Lipid	Fatty Acid, Dicarboxylate	HMDB02001
alpha-hydroxyisovalerate	33937	-1.82503	0.0357437	1	0.142901	Amino Acid	Leucine, Isoleucine and Valine Metabolism	HMDB00407
N-acetylmethionine	1589	1.62917	0.0361237	1	0.142901	Amino Acid	Methionine, Cysteine, SAM and Taurine Metabolism	HMDB11745
N-acetyl-aspartyl-glutamate (NAAG)	35665	1.6744	0.0425519	1	0.165891	Amino Acid	Glutamate Metabolism	HMDB01067
palmitoyl sphingomyelin (d18:1/16:0)	37506	2.25888	0.0436273	1	0.167653	Lipid	Sphingolipid Metabolism	NA
N-acetylputrescine	37496	-4.09799	0.0451749	1	0.171156	Amino Acid	Polyamine Metabolism	HMDB02064
N-acetylthreonine	33939	2.37304	0.0459699	1	0.171446	Amino Acid	Glycine, Serine and Threonine Metabolism	NA
orotidine	35172	3.17498	0.0465262	1	0.171446	Nucleotide	Pyrimidine Metabolism, Orotate containing	HMDB00788
1-stearoyl-2-arachidonoyl-GPC (18:0/20:4)	42450	1.38172	0.0512242	1	0.186207	Lipid	Phosphatidylcholine (PC)	HMDB08048
arginine	1638	-2.98929	0.0525755	1	0.188571	Amino Acid	Urea cycle; Arginine and Proline Metabolism	HMDB00517
cysteinylglycine disulfide*	62103	-2.36428	0.0539636	1	0.191003	Amino Acid	Glutathione Metabolism	HMDB00709
1-stearoyl-2-docosahexaenoyl-GPC (18:0/22:6)	52611	1.47503	0.0566517	1	0.197913	Lipid	Phosphatidylcholine (PC)	HMDB08057
1-palmitoyl-GPC (16:0)	33955	1.84404	0.0578842	1	0.199626	Lipid	Lysophospholipid	HMDB10382
N-acetylaspartate (NAA)	22185	2.68489	0.0598444	1	0.201264	Amino Acid	Alanine and Aspartate Metabolism	HMDB00812
methionine sulfone	44878	-1.66056	0.0598556	1	0.201264	Amino Acid	Methionine, Cysteine, SAM and Taurine Metabolism	NA
gluconate	587	1.58005	0.0635042	1	0.210897	Xenobiotics	Food Component/Plant	HMDB00625
acetylcarnitine (C2)	32198	-1.27261	0.0658833	1	0.216129	Lipid	Fatty Acid Metabolism(Acyl Carnitine)	HMDB00201
cys-gly, oxidized	18368	-1.5847	0.0673909	1	0.218412	Amino Acid	Glutathione Metabolism	NA
2-aminobutyrate	42374	-1.97847	0.0688837	1	0.220592	Amino Acid	Glutathione Metabolism	HMDB00650
asparagine	512	-3.36336	0.0697307	1	0.220677	Amino Acid	Alanine and Aspartate Metabolism	HMDB00168
4-methyl-2-oxopentanoate	22116	-2.80474	0.0714887	1	0.223424	Amino Acid	Leucine, Isoleucine and Valine Metabolism	HMDB00695
mannose	48153	-2.68301	0.0722599	1	0.223424	Carbohydrate	Fructose, Mannose and Galactose Metabolism	HMDB00169
malate	1303	-3.23265	0.0760265	1	0.23046	Energy	TCA Cycle	HMDB00156
sphingomyelin (d18:1/20:0, d16:1/22:0)*	48490	1.22987	0.0762489	1	0.23046	Lipid	Sphingolipid Metabolism	HMDB12102
glutarylcarnitine (C5-DC)	44664	1.93758	0.0776463	1	0.232076	Amino Acid	Lysine Metabolism	HMDB13130
N-acetyltaurine	48187	1.70916	0.0812024	1	0.236791	Amino Acid	Methionine, Cysteine, SAM and Taurine Metabolism	NA
tyrosine	1299	-2.63605	0.0814361	1	0.236791	Amino Acid	Tyrosine Metabolism	HMDB00158
1-arachidonoyl-GPC (20:4n6)*	33228	1.64169	0.0818644	1	0.236791	Lipid	Lysophospholipid	HMDB10395
7-alpha-hydroxy-3-oxo-4-cholestenoate (7-Hoca)	36776	2.17789	0.0870099	1	0.248996	Lipid	Sterol	HMDB12458
sphingomyelin (d18:1/20:1, d18:2/20:0)*	48491	1.24885	0.0902994	1	0.25569	Lipid	Sphingolipid Metabolism	NA
1-palmitoyl-2-arachidonoyl-GPC (16:0/20:4n6)	52462	1.17774	0.0917724	1	0.255828	Lipid	Phosphatidylcholine (PC)	HMDB07982
N-formylmethionine	2829	1.36691	0.0922503	1	0.255828	Amino Acid	Methionine, Cysteine, SAM and Taurine Metabolism	HMDB01015
erythritol	20699	1.80272	0.096669	1	0.263182	Xenobiotics	Food Component/Plant	HMDB02994
N1-methyladenosine	15650	1.94901	0.0968588	1	0.263182	Nucleotide	Purine Metabolism, Adenine containing	HMDB03331
nicotinamide riboside	33013	1.99703	0.0987862	1	0.265735	Cofactors and Vitamins	Nicotinate and Nicotinamide Metabolism	HMDB00855
1-stearoyl-2-linoleoyl-GPC (18:0/18:2)*	52452	0.911091	0.10069	1	0.268174	Lipid	Phosphatidylcholine (PC)	HMDB08039
hydroxyasparagine**	62060	-1.23583	0.103931	1	0.274093	Amino Acid	Alanine and Aspartate Metabolism	HMDB32332
phenylalanine	64	-3.379	0.109256	1	0.285338	Amino Acid	Phenylalanine Metabolism	HMDB00159
sphingomyelin (d18:2/16:0, d18:1/16:1)*	42459	1.4733	0.111859	1	0.289329	Lipid	Sphingolipid Metabolism	NA
2-hydroxyglutarate	52294	-1.20717	0.113263	1	0.290169	Lipid	Fatty Acid, Dicarboxylate	HMDB00606
threonate	27738	-1.94212	0.115337	1	0.292694	Cofactors and Vitamins	Ascorbate and Aldarate Metabolism	HMDB00943
N-acetyl-3-methylhistidine*	43256	0.504373	0.119023	1	0.29848	Amino Acid	Histidine Metabolism	NA
fructose	48195	-2.66913	0.119836	1	0.29848	Carbohydrate	Fructose, Mannose and Galactose Metabolism	HMDB00660
phosphate	42109	-4.38678	0.127254	1	0.314048	Energy	Oxidative Phosphorylation	HMDB01429
2-hydroxybutyrate/2-hydroxyisobutyrate	52281	-1.23409	0.13026	1	0.318545	Amino Acid	Glutathione Metabolism	NA
N6,N6,N6-trimethyllysine	1498	-1.93037	0.132597	1	0.321339	Amino Acid	Lysine Metabolism	HMDB01325
gamma-glutamyl-alpha-lysine	55015	-1.39726	0.136029	1	0.326713	Peptide	Gamma-glutamyl Amino Acid	NA
1-stearoyl-GPC (18:0)	33961	1.11331	0.139868	1	0.332961	Lipid	Lysophospholipid	HMDB10384
3-methyl-2-oxobutyrate	44526	-2.62167	0.145406	1	0.343107	Amino Acid	Leucine, Isoleucine and Valine Metabolism	HMDB00019
glycerophosphoinositol*	52307	1.38003	0.146894	1	0.343605	Lipid	Phospholipid Metabolism	NA
1-(1-enyl-palmitoyl)-2-arachidonoyl-GPC (P-16:0/20:4)*	52689	0.90913	0.151953	1	0.352373	Lipid	Plasmalogen	HMDB11220
N2,N2-dimethylguanosine	35137	2.24539	0.156253	1	0.359248	Nucleotide	Purine Metabolism, Guanine containing	HMDB04824
gamma-glutamylglutamine	2730	-2.10308	0.159491	1	0.363585	Peptide	Gamma-glutamyl Amino Acid	HMDB11738
4-acetamidobutanoate	1558	1.74925	0.161446	1	0.36495	Amino Acid	Polyamine Metabolism	HMDB03681
gamma-glutamylphenylalanine	33422	-0.977307	0.164543	1	0.368851	Peptide	Gamma-glutamyl Amino Acid	HMDB00594
glycerol	15122	-1.27464	0.175766	1	0.390753	Lipid	Glycerolipid Metabolism	HMDB00131
ribitol	15772	2.31005	0.177253	1	0.390827	Carbohydrate	Pentose Metabolism	HMDB00508
stachydrine	34384	-0.217013	0.179725	1	0.393057	Xenobiotics	Food Component/Plant	HMDB04827
threonine	1284	-2.09889	0.186745	1	0.405117	Amino Acid	Glycine, Serine and Threonine Metabolism	HMDB00167
2'-O-methylcytidine	57554	1.5851	0.201542	1	0.432065	Nucleotide	Pyrimidine Metabolism, Cytidine containing	NA
3-(4-hydroxyphenyl)lactate	32197	1.10391	0.20238	1	0.432065	Amino Acid	Tyrosine Metabolism	HMDB00755
(N(1) + N(8))-acetylspermidine	57814	-1.31444	0.204938	1	0.434082	Amino Acid	Polyamine Metabolism	NA
sphingomyelin (d18:2/24:1, d18:1/24:2)*	52437	0.749961	0.221406	1	0.463151	Lipid	Sphingolipid Metabolism	NA
benzoate	15778	0.598805	0.222106	1	0.463151	Xenobiotics	Benzoate Metabolism	HMDB01870
alpha-tocopherol	1561	1.00254	0.232005	1	0.480072	Cofactors and Vitamins	Tocopherol Metabolism	HMDB01893
adenine	554	1.58373	0.237161	1	0.486994	Nucleotide	Purine Metabolism, Adenine containing	HMDB00034
tartarate	15336	-0.592123	0.256952	1	0.523637	Xenobiotics	Food Component/Plant	HMDB00956
ethylmalonate	15765	2.24359	0.266768	1	0.539553	Amino Acid	Leucine, Isoleucine and Valine Metabolism	HMDB00622
galactosylglycerol*	57345	0.994897	0.269553	1	0.541117	Lipid	Glycolipid Metabolism	HMDB06790
dimethyl sulfone	43424	-0.413301	0.27981	1	0.557546	Xenobiotics	Chemical	HMDB04983
theophylline	18394	-0.421373	0.282816	1	0.559393	Xenobiotics	Xanthine Metabolism	HMDB01889
pyruvate	22250	-0.821481	0.286776	1	0.563085	Carbohydrate	Glycolysis, Gluconeogenesis, and Pyruvate Metabolism	HMDB00243
glucose	48152	-2.82214	0.291665	1	0.568536	Carbohydrate	Glycolysis, Gluconeogenesis, and Pyruvate Metabolism	HMDB00122
catechol sulfate	35320	-0.462517	0.296251	1	0.572675	Xenobiotics	Benzoate Metabolism	HMDB59724
cytidine	514	1.85043	0.298047	1	0.572675	Nucleotide	Pyrimidine Metabolism, Cytidine containing	HMDB00089
5-hydroxyindoleacetate	437	0.556155	0.3072	1	0.584287	Amino Acid	Tryptophan Metabolism	HMDB00763
inosine	1123	-1.70619	0.31045	1	0.584287	Nucleotide	Purine Metabolism, (Hypo)Xanthine/Inosine containing	HMDB00195
5,6-dihydrouridine	61833	1.77959	0.311692	1	0.584287	Nucleotide	Pyrimidine Metabolism, Uracil containing	NA
N-acetylglycine	27710	1.22408	0.312778	1	0.584287	Amino Acid	Glycine, Serine and Threonine Metabolism	HMDB00532
1-palmitoyl-2-linoleoyl-GPC (16:0/18:2)	42446	0.497027	0.324115	1	0.596487	Lipid	Phosphatidylcholine (PC)	HMDB07973
3-methyl-2-oxovalerate	15676	-1.42847	0.32745	1	0.596487	Amino Acid	Leucine, Isoleucine and Valine Metabolism	HMDB03736
urate	1604	-1.03676	0.328011	1	0.596487	Nucleotide	Purine Metabolism, (Hypo)Xanthine/Inosine containing	HMDB00289
gamma-glutamylleucine	18369	-0.587939	0.328179	1	0.596487	Peptide	Gamma-glutamyl Amino Acid	HMDB11171
isovalerate (i5:0)	44656	-0.780433	0.330783	1	0.597186	Amino Acid	Leucine, Isoleucine and Valine Metabolism	HMDB00718
dimethylarginine (SDMA + ADMA)	36808	-1.05733	0.336816	1	0.604024	Amino Acid	Urea cycle; Arginine and Proline Metabolism	HMDB01539
pyridoxate	31555	-0.425147	0.3404	1	0.606407	Cofactors and Vitamins	Vitamin B6 Metabolism	HMDB00017
hippurate	15753	-0.322751	0.347157	1	0.611222	Xenobiotics	Benzoate Metabolism	HMDB00714
citrate	1564	-1.6444	0.347647	1	0.611222	Energy	TCA Cycle	HMDB00094
methionine sulfoxide	18374	-0.746225	0.350597	1	0.612406	Amino Acid	Methionine, Cysteine, SAM and Taurine Metabolism	HMDB02005
3-ureidopropionate	3155	0.995637	0.362332	1	0.626878	Nucleotide	Pyrimidine Metabolism, Uracil containing	HMDB00026
N6-carbamoylthreonyladenosine	35157	0.632669	0.365745	1	0.626878	Nucleotide	Purine Metabolism, Adenine containing	HMDB41623
N-delta-acetylornithine	43249	-0.42393	0.367345	1	0.626878	Amino Acid	Urea cycle; Arginine and Proline Metabolism	NA
sphingomyelin (d18:1/22:1, d18:2/22:0, d16:1/24:1)*	48493	0.49285	0.368203	1	0.626878	Lipid	Sphingolipid Metabolism	HMDB12104
trans-4-hydroxyproline	32306	0.736361	0.372079	1	0.629492	Amino Acid	Urea cycle; Arginine and Proline Metabolism	HMDB00725
3-hydroxyisobutyrate	1549	-1.29069	0.3772	1	0.634168	Amino Acid	Leucine, Isoleucine and Valine Metabolism	HMDB00336
glucuronate	15443	0.604344	0.380705	1	0.636084	Carbohydrate	Aminosugar Metabolism	HMDB00127
choline phosphate	34396	0.547901	0.385296	1	0.639194	Lipid	Phospholipid Metabolism	HMDB01565
ergothioneine	37459	0.694428	0.389123	1	0.639194	Xenobiotics	Food Component/Plant	HMDB03045
sulfate*	46960	2.19583	0.389695	1	0.639194	Xenobiotics	Chemical	HMDB01448
ribulonate/xylulonate*	61858	-0.82006	0.413792	1	0.673175	Carbohydrate	Pentose Metabolism	NA
N-acetylleucine	1587	0.658221	0.415416	1	0.673175	Amino Acid	Leucine, Isoleucine and Valine Metabolism	HMDB11756
homoarginine	22137	-0.764886	0.41937	1	0.675015	Amino Acid	Urea cycle; Arginine and Proline Metabolism	HMDB00670
choline	15506	-1.67953	0.423454	1	0.675015	Lipid	Phospholipid Metabolism	HMDB00097
deoxycarnitine	36747	-0.82792	0.42408	1	0.675015	Lipid	Carnitine Metabolism	HMDB01161
spermidine	485	0.824636	0.430053	1	0.680495	Amino Acid	Polyamine Metabolism	HMDB01257
trigonelline (N'-methylnicotinate)	32401	-0.313275	0.443586	1	0.688822	Cofactors and Vitamins	Nicotinate and Nicotinamide Metabolism	HMDB00875
2-piperidinone	43400	0.22372	0.447928	1	0.688822	Xenobiotics	Food Component/Plant	HMDB11749
2'-deoxyuridine	52602	0.587194	0.448981	1	0.688822	Nucleotide	Pyrimidine Metabolism, Uracil containing	HMDB00012
methionine	1302	-1.46157	0.449714	1	0.688822	Amino Acid	Methionine, Cysteine, SAM and Taurine Metabolism	HMDB00696
1,5-anhydroglucitol (1,5-AG)	20675	-0.544309	0.449809	1	0.688822	Carbohydrate	Glycolysis, Gluconeogenesis, and Pyruvate Metabolism	HMDB02712
succinimide	41888	0.417293	0.450679	1	0.688822	Xenobiotics	Chemical	NA
serine	1648	-1.62413	0.463996	1	0.705169	Amino Acid	Glycine, Serine and Threonine Metabolism	HMDB00187
guanosine	1573	-1.06538	0.468895	1	0.70861	Nucleotide	Purine Metabolism, Guanine containing	HMDB00133
3-hydroxy-2-ethylpropionate	32397	-0.646559	0.483167	1	0.7261	Amino Acid	Leucine, Isoleucine and Valine Metabolism	HMDB00396
hypoxanthine	3127	0.376419	0.486875	1	0.727607	Nucleotide	Purine Metabolism, (Hypo)Xanthine/Inosine containing	HMDB00157
cortisol	1712	0.460439	0.493116	1	0.728985	Lipid	Corticosteroids	HMDB00063
2-aminophenol sulfate	43266	-0.188194	0.493216	1	0.728985	Xenobiotics	Chemical	HMDB61116
5-methyluridine (ribothymidine)	35136	0.655978	0.507567	1	0.740017	Nucleotide	Pyrimidine Metabolism, Uracil containing	HMDB00884
sphingomyelin (d18:1/24:1, d18:2/24:0)*	47153	0.379749	0.511783	1	0.740017	Lipid	Sphingolipid Metabolism	HMDB12107
p-cresol sulfate	36103	0.267329	0.514367	1	0.740017	Xenobiotics	Benzoate Metabolism	HMDB11635
5-oxoproline	1494	-1.47793	0.516607	1	0.740017	Amino Acid	Glutathione Metabolism	HMDB00267
7-methylguanine	35114	-1.45017	0.517393	1	0.740017	Nucleotide	Purine Metabolism, Guanine containing	HMDB00897
taurine	2125	-1.2592	0.518587	1	0.740017	Amino Acid	Methionine, Cysteine, SAM and Taurine Metabolism	HMDB00251
1-linoleoyl-GPC (18:2)	34419	-0.446552	0.521237	1	0.740017	Lipid	Lysophospholipid	HMDB10386
tryptophan betaine	37097	-0.226622	0.522689	1	0.740017	Amino Acid	Tryptophan Metabolism	HMDB61115
indoleacetate	27513	-0.351512	0.539599	1	0.754895	Amino Acid	Tryptophan Metabolism	HMDB00197
uracil	605	-0.825651	0.541327	1	0.754895	Nucleotide	Pyrimidine Metabolism, Uracil containing	HMDB00300
pipecolate	1444	0.22796	0.550836	1	0.754895	Amino Acid	Lysine Metabolism	HMDB00070
6-oxopiperidine-2-carboxylate	43231	0.636975	0.551691	1	0.754895	Amino Acid	Lysine Metabolism	HMDB61705
kynurenate	1417	0.357502	0.551831	1	0.754895	Amino Acid	Tryptophan Metabolism	HMDB00715
1-methylhistidine	30460	-0.340892	0.551976	1	0.754895	Amino Acid	Histidine Metabolism	HMDB00001
5-hydroxyhexanoate	31938	0.369434	0.552841	1	0.754895	Lipid	Fatty Acid, Monohydroxy	HMDB00525
citrulline	2132	-0.94834	0.560854	1	0.759854	Amino Acid	Urea cycle; Arginine and Proline Metabolism	HMDB00904
homovanillate (HVA)	1101	0.468457	0.564437	1	0.759854	Amino Acid	Tyrosine Metabolism	HMDB00118
N-acetylisoleucine	33967	0.446798	0.564947	1	0.759854	Amino Acid	Leucine, Isoleucine and Valine Metabolism	HMDB61684
1-(1-enyl-palmitoyl)-2-oleoyl-GPC (P-16:0/18:1)*	52478	0.587704	0.582834	1	0.776313	Lipid	Plasmalogen	NA
3-hydroxy-3-methylglutarate	531	0.874099	0.582956	1	0.776313	Lipid	Mevalonate Metabolism	HMDB00355
pyroglutamine*	46225	0.569544	0.588156	1	0.779379	Amino Acid	Glutamate Metabolism	NA
ornithine	1493	-0.739483	0.59365	1	0.782803	Amino Acid	Urea cycle; Arginine and Proline Metabolism	HMDB03374
oxalate (ethanedioate)	20694	-0.725975	0.596567	1	0.782812	Cofactors and Vitamins	Ascorbate and Aldarate Metabolism	HMDB02329
tryptophan	54	-0.869573	0.605271	1	0.790379	Amino Acid	Tryptophan Metabolism	HMDB00929
1-methylnicotinamide	27665	0.252509	0.608213	1	0.790383	Cofactors and Vitamins	Nicotinate and Nicotinamide Metabolism	HMDB00699
beta-alanine	55	-0.651882	0.614229	1	0.794363	Nucleotide	Pyrimidine Metabolism, Uracil containing	HMDB00056
N1-Methyl-2-pyridone-5-carboxamide	40469	-0.250768	0.618496	1	0.796054	Cofactors and Vitamins	Nicotinate and Nicotinamide Metabolism	HMDB04193
phenylacetylglutamine	35126	0.203725	0.634367	1	0.809478	Peptide	Acetylated Peptides	HMDB06344
isobutyrylcarnitine (C4)	33441	-0.591362	0.637462	1	0.809478	Amino Acid	Leucine, Isoleucine and Valine Metabolism	HMDB00736
quinate	18335	-0.160477	0.637953	1	0.809478	Xenobiotics	Food Component/Plant	HMDB03072
pantothenate	1508	-0.257102	0.655267	1	0.827544	Cofactors and Vitamins	Pantothenate and CoA Metabolism	HMDB00210
isocitrate	12110	-0.246011	0.661796	1	0.831883	Energy	TCA Cycle	HMDB00193
glutamate	57	-0.549861	0.675652	1	0.845351	Amino Acid	Glutamate Metabolism	HMDB00148
cortisone	1769	0.272047	0.68167	1	0.846948	Lipid	Corticosteroids	HMDB02802
5-methylcytidine	22119	0.577757	0.683226	1	0.846948	Nucleotide	Pyrimidine Metabolism, Cytidine containing	HMDB00982
urea	1670	-0.554805	0.689814	1	0.851192	Amino Acid	Urea cycle; Arginine and Proline Metabolism	HMDB00294
behenoyl sphingomyelin (d18:1/22:0)*	48492	0.173343	0.693313	1	0.851603	Lipid	Sphingolipid Metabolism	HMDB12103
caffeine	569	-0.0999527	0.706318	1	0.863634	Xenobiotics	Xanthine Metabolism	HMDB01847
5-methylthioadenosine (MTA)	1419	0.485316	0.718091	1	0.870206	Amino Acid	Polyamine Metabolism	HMDB01173
dimethylglycine	5086	-0.327696	0.718163	1	0.870206	Amino Acid	Glycine, Serine and Threonine Metabolism	HMDB00092
ascorbate (Vitamin C)	32354	-0.226546	0.721816	1	0.870711	Cofactors and Vitamins	Ascorbate and Aldarate Metabolism	HMDB00044
trimethylamine N-oxide	40406	-0.15743	0.726051	1	0.87191	Lipid	Phospholipid Metabolism	HMDB00925
beta-hydroxyisovalerate	12129	0.445359	0.734444	1	0.878069	Amino Acid	Leucine, Isoleucine and Valine Metabolism	HMDB00754
dopamine 3-O-sulfate	48407	-0.127498	0.747045	1	0.889182	Amino Acid	Tyrosine Metabolism	HMDB06275
5,6-dihydrothymine	1418	-0.368995	0.752564	1	0.891344	Nucleotide	Pyrimidine Metabolism, Thymine containing	HMDB00079
phenol sulfate	32553	0.133808	0.755489	1	0.891344	Amino Acid	Tyrosine Metabolism	HMDB60015
5-acetylamino-6-amino-3-methyluracil	34424	0.13947	0.76053	1	0.893374	Xenobiotics	Xanthine Metabolism	HMDB04400
glycerate	1572	-0.658005	0.772692	1	0.900062	Carbohydrate	Glycolysis, Gluconeogenesis, and Pyruvate Metabolism	HMDB00139
2,3-dihydroxyisovalerate	38276	-0.0939909	0.772915	1	0.900062	Xenobiotics	Food Component/Plant	HMDB12141
guaiacol sulfate	46111	-0.118704	0.782203	1	0.903217	Xenobiotics	Benzoate Metabolism	HMDB60013
N1-methylinosine	48351	0.415238	0.785422	1	0.903217	Nucleotide	Purine Metabolism, (Hypo)Xanthine/Inosine containing	HMDB02721
mannitol/sorbitol	46142	0.383629	0.785698	1	0.903217	Carbohydrate	Fructose, Mannose and Galactose Metabolism	HMDB00247
3-hydroxyoctanoate	22001	0.193854	0.795572	1	0.910676	Lipid	Fatty Acid, Monohydroxy	HMDB01954
3-indoxyl sulfate	27672	0.140773	0.799833	1	0.911674	Amino Acid	Tryptophan Metabolism	HMDB00682
O-sulfo-L-tyrosine	45413	-0.187453	0.803651	1	0.912161	Xenobiotics	Chemical	NA
acisoga	43258	-0.185513	0.80805	1	0.9133	Amino Acid	Polyamine Metabolism	NA
creatine	27718	-0.598041	0.814135	1	0.913799	Amino Acid	Creatine Metabolism	HMDB00064
3-methylxanthine	32445	-0.0735768	0.815286	1	0.913799	Xenobiotics	Xanthine Metabolism	HMDB01886
palmitoyl dihydrosphingomyelin (d18:0/16:0)*	52434	0.195863	0.821994	1	0.917496	Lipid	Sphingolipid Metabolism	NA
3-methoxytyramine sulfate	44618	-0.143692	0.83141	1	0.92417	Amino Acid	Tyrosine Metabolism	NA
pseudouridine	33442	0.281355	0.839273	1	0.929071	Nucleotide	Pyrimidine Metabolism, Uracil containing	HMDB00767
methylmalonate (MMA)	1496	0.171839	0.852817	1	0.940196	Lipid	Fatty Acid Metabolism (also BCAA Metabolism)	HMDB00202
methyl glucopyranoside (alpha + beta)	46144	-0.0698242	0.862474	1	0.946361	Xenobiotics	Food Component/Plant	NA
bilirubin (Z,Z)	43807	-0.166692	0.866399	1	0.946361	Cofactors and Vitamins	Hemoglobin and Porphyrin Metabolism	HMDB00054
N-formylanthranilic acid	43549	0.0927125	0.871559	1	0.946361	Amino Acid	Tryptophan Metabolism	HMDB04089
homostachydrine*	33009	-0.0958822	0.874872	1	0.946361	Xenobiotics	Food Component/Plant	HMDB33433
histidine	59	-0.183569	0.878658	1	0.946361	Amino Acid	Histidine Metabolism	HMDB00177
N-acetylphenylalanine	33950	-0.0909652	0.880153	1	0.946361	Amino Acid	Phenylalanine Metabolism	HMDB00512
alpha-ketoglutarate	528	-0.171761	0.883559	1	0.946361	Energy	TCA Cycle	HMDB00208
allantoin	1107	0.112082	0.886554	1	0.946361	Nucleotide	Purine Metabolism, (Hypo)Xanthine/Inosine containing	HMDB00462
argininosuccinate	15497	0.119378	0.898269	1	0.952222	Amino Acid	Urea cycle; Arginine and Proline Metabolism	HMDB00052
3-hydroxyhexanoate	53230	0.186981	0.899124	1	0.952222	Lipid	Fatty Acid, Monohydroxy	NA
gamma-glutamylthreonine	33364	0.116838	0.903097	1	0.952678	Peptide	Gamma-glutamyl Amino Acid	HMDB29159
3-methylhistidine	15677	-0.0229564	0.906808	1	0.952857	Amino Acid	Histidine Metabolism	HMDB00479
glycine	58	-0.188616	0.911481	1	0.954041	Amino Acid	Glycine, Serine and Threonine Metabolism	HMDB00123
3-hydroxybutyrate (BHBA)	542	-0.0482961	0.920614	1	0.959864	Lipid	Ketone Bodies	HMDB00357
citramalate	22158	0.0306449	0.9306	1	0.966531	Amino Acid	Glutamate Metabolism	HMDB00426
7-methylxanthine	34390	0.0187405	0.957218	1	0.985883	Xenobiotics	Xanthine Metabolism	HMDB01991
betaine	3141	-0.105981	0.95898	1	0.985883	Amino Acid	Glycine, Serine and Threonine Metabolism	HMDB00043
adenosine 3',5'-cyclic monophosphate (cAMP)	2831	-0.0461611	0.960228	1	0.985883	Nucleotide	Purine Metabolism, Adenine containing	HMDB00058
uridine	606	-0.0376462	0.966141	1	0.988182	Nucleotide	Pyrimidine Metabolism, Uracil containing	HMDB00296
methylsuccinate	15745	0.0180949	0.975174	1	0.992895	Amino Acid	Leucine, Isoleucine and Valine Metabolism	HMDB01844
theobromine	18392	0.00597786	0.979409	1	0.992895	Xenobiotics	Xanthine Metabolism	HMDB02825
2-hydroxyadipate	31934	0.0155084	0.981822	1	0.992895	Lipid	Fatty Acid, Dicarboxylate	HMDB00321
kynurenine	15140	-0.010616	0.991624	1	0.994924	Amino Acid	Tryptophan Metabolism	HMDB00684
phenyllactate (PLA)	22130	-0.00784364	0.992277	1	0.994924	Amino Acid	Phenylalanine Metabolism	HMDB00779
argininate*	57461	-0.00405913	0.994924	1	0.994924	Amino Acid	Urea cycle; Arginine and Proline Metabolism	HMDB03148

### Sheet: Supplemental Table 3
Supplemental Table 3. MWAS results of T-tau in WRAP.
Biochemical Names	Compound ID	Beta	p	Adjusted p	FDR q	Super pathway	Sub-pathway	HMDB ID
N-acetylneuraminate	32377	134.037	2.3633e-14	6.35729e-12	6.35729e-12	Carbohydrate	Aminosugar Metabolism	HMDB00230
arabitol/xylitol	48885	125.113	7.31231e-10	1.96701e-07	8.25153e-08	Carbohydrate	Pentose Metabolism	NA
N-acetylserine	37076	133.996	9.20245e-10	2.47546e-07	8.25153e-08	Amino Acid	Glycine, Serine and Threonine Metabolism	HMDB02931
N-acetylalanine	1585	153.74	2.94557e-08	7.92358e-06	1.98089e-06	Amino Acid	Alanine and Aspartate Metabolism	HMDB00766
gulonate*	46957	74.3433	5.16557e-07	0.000138954	2.77908e-05	Cofactors and Vitamins	Ascorbate and Aldarate Metabolism	HMDB03290
1,2-dipalmitoyl-GPC (16:0/16:0)	19130	78.643	7.67184e-07	0.000206373	3.43954e-05	Lipid	Phosphatidylcholine (PC)	HMDB00564
1-palmitoyl-2-stearoyl-GPC (16:0/18:0)	52616	50.9712	9.34924e-07	0.000251495	3.59278e-05	Lipid	Phosphatidylcholine (PC)	HMDB07970
N6-succinyladenosine	48130	79.3887	1.50502e-06	0.000404849	5.06061e-05	Nucleotide	Purine Metabolism, Adenine containing	HMDB00912
alpha-ketoglutaramate**	62101	80.4937	1.36003e-05	0.00365849	0.000376877	Amino Acid	Glutamate Metabolism	NA
C-glycosyltryptophan	48782	67.0786	1.40103e-05	0.00376877	0.000376877	Amino Acid	Tryptophan Metabolism	NA
cysteine	1868	82.8548	1.59389e-05	0.00428756	0.000389778	Amino Acid	Methionine, Cysteine, SAM and Taurine Metabolism	HMDB00574
orotate	1505	58.1845	3.44682e-05	0.00927195	0.000772662	Nucleotide	Pyrimidine Metabolism, Orotate containing	HMDB00226
arabonate/xylonate	48255	64.1583	7.23883e-05	0.0194725	0.00149788	Carbohydrate	Pentose Metabolism	NA
N-acetylglutamine	33943	85.1405	7.93815e-05	0.0213536	0.00152526	Amino Acid	Glutamate Metabolism	HMDB06029
stearoyl sphingomyelin (d18:1/18:0)	19503	62.2504	0.00011273	0.0303245	0.00202163	Lipid	Sphingolipid Metabolism	HMDB01348
succinylcarnitine (C4-DC)	37058	64.0533	0.000143428	0.0385822	0.00241139	Energy	TCA Cycle	HMDB61717
homocarnosine	1633	-31.5532	0.000203571	0.0547605	0.00322121	Amino Acid	Histidine Metabolism	HMDB00745
N-acetylglutamate	15720	44.9365	0.000226832	0.0610179	0.00338988	Amino Acid	Glutamate Metabolism	HMDB01138
N-acetyl-isoputreanine*	62309	85.3351	0.000241366	0.0649274	0.00341723	Amino Acid	Polyamine Metabolism	NA
1-palmitoyl-2-oleoyl-GPC (16:0/18:1)	52461	48.5862	0.000320155	0.0861217	0.00430608	Lipid	Phosphatidylcholine (PC)	HMDB07972
beta-citrylglutamate	54923	42.4445	0.000438289	0.1179	0.00539449	Amino Acid	Glutamate Metabolism	NA
N-acetyl-beta-alanine	37432	75.9514	0.000456867	0.122897	0.00539449	Nucleotide	Pyrimidine Metabolism, Uracil containing	NA
1-myristoyl-2-palmitoyl-GPC (14:0/16:0)	19258	46.4712	0.000461239	0.124073	0.00539449	Lipid	Phosphatidylcholine (PC)	HMDB07869
2,3-dihydroxy-2-methylbutyrate	57547	36.1839	0.000548255	0.147481	0.0060352	Amino Acid	Leucine, Isoleucine and Valine Metabolism	HMDB29576
carboxyethyl-GABA	40007	63.7151	0.00056625	0.152321	0.0060352	Amino Acid	Glutamate Metabolism	HMDB02201
N-acetylhistidine	33946	43.3103	0.000583328	0.156915	0.0060352	Amino Acid	Histidine Metabolism	HMDB32055
arabinose	575	73.7469	0.00073655	0.198132	0.00733822	Carbohydrate	Pentose Metabolism	HMDB00646
myo-inositol	1124	-39.5546	0.000824026	0.221663	0.00753689	Lipid	Inositol Metabolism	HMDB00211
3-methylglutaconate	57747	73.4687	0.000836613	0.225049	0.00753689	Amino Acid	Leucine, Isoleucine and Valine Metabolism	HMDB00522
creatinine	513	97.9473	0.000840545	0.226107	0.00753689	Amino Acid	Creatine Metabolism	HMDB00562
1-stearoyl-2-oleoyl-GPC (18:0/18:1)	52438	33.9166	0.00114071	0.306851	0.00960349	Lipid	Phosphatidylcholine (PC)	HMDB08038
gamma-glutamylvaline	43829	-30.7008	0.00117761	0.316777	0.00960349	Peptide	Gamma-glutamyl Amino Acid	HMDB11172
N-acetylarginine	33953	57.209	0.00118605	0.319047	0.00960349	Amino Acid	Urea cycle; Arginine and Proline Metabolism	HMDB04620
N-acetylglucosamine/N-acetylgalactosamine	46539	35.7805	0.00121382	0.326519	0.00960349	Carbohydrate	Aminosugar Metabolism	HMDB00215
1-palmitoyl-2-palmitoleoyl-GPC (16:0/16:1)*	52470	44.4308	0.00154568	0.415787	0.0118796	Lipid	Phosphatidylcholine (PC)	HMDB07969
carnitine	15500	-46.4195	0.0021969	0.590965	0.0164157	Lipid	Carnitine Metabolism	HMDB00062
N-acetylvaline	1591	33.8683	0.00231999	0.624076	0.0168669	Amino Acid	Leucine, Isoleucine and Valine Metabolism	HMDB11757
S-1-pyrroline-5-carboxylate	42370	-37.0548	0.00242342	0.651899	0.0171287	Amino Acid	Glutamate Metabolism	HMDB01301
erythronate*	42420	62.11	0.00248334	0.668018	0.0171287	Carbohydrate	Aminosugar Metabolism	HMDB00613
propionylcarnitine (C3)	32452	-27.8523	0.00287072	0.772225	0.0193056	Lipid	Fatty Acid Metabolism (also BCAA Metabolism)	HMDB00824
dimethylmalonic acid	42978	29.0838	0.00324907	0.873999	0.021317	Lipid	Fatty Acid, Dicarboxylate	HMDB02001
N-acetylmethionine	1589	23.062	0.00359793	0.967844	0.0230439	Amino Acid	Methionine, Cysteine, SAM and Taurine Metabolism	HMDB11745
methylsuccinoylcarnitine	53031	33.1039	0.00390061	1	0.0244015	Amino Acid	Leucine, Isoleucine and Valine Metabolism	NA
ribonate	27731	27.421	0.00441199	1	0.0269733	Carbohydrate	Pentose Metabolism	HMDB00867
leucine	60	-44.1774	0.0047855	1	0.0286066	Amino Acid	Leucine, Isoleucine and Valine Metabolism	HMDB00687
isoleucine	1125	-38.396	0.00511539	1	0.0299139	Amino Acid	Leucine, Isoleucine and Valine Metabolism	HMDB00172
3-methylglutarylcarnitine (2)	46548	33.6379	0.005258	1	0.0300936	Amino Acid	Leucine, Isoleucine and Valine Metabolism	HMDB00552
N-formylmethionine	2829	22.9	0.00555212	1	0.031115	Amino Acid	Methionine, Cysteine, SAM and Taurine Metabolism	HMDB01015
N-acetylasparagine	33942	50.3575	0.00643004	1	0.0349618	Amino Acid	Alanine and Aspartate Metabolism	HMDB06028
N-acetylthreonine	33939	33.0554	0.00655426	1	0.0349618	Amino Acid	Glycine, Serine and Threonine Metabolism	NA
1-ribosyl-imidazoleacetate*	61868	40.6449	0.00662844	1	0.0349618	Amino Acid	Histidine Metabolism	HMDB02331
N-trimethyl 5-aminovalerate	57687	-32.2368	0.00823757	1	0.0426136	Amino Acid	Lysine Metabolism	NA
1-palmitoyl-2-docosahexaenoyl-GPC (16:0/22:6)	52610	20.3007	0.00866431	1	0.0439754	Lipid	Phosphatidylcholine (PC)	HMDB07991
valine	1649	-36.7251	0.00978577	1	0.0479555	Amino Acid	Leucine, Isoleucine and Valine Metabolism	HMDB00883
N-acetylputrescine	37496	-53.7453	0.00980633	1	0.0479555	Amino Acid	Polyamine Metabolism	HMDB02064
lysine	1301	-50.0539	0.0099833	1	0.0479555	Amino Acid	Lysine Metabolism	HMDB00182
diglycerol	40700	16.9917	0.0170769	1	0.079232	Xenobiotics	Chemical	NA
cysteinylglycine	35637	-17.3518	0.0170835	1	0.079232	Amino Acid	Glutathione Metabolism	HMDB00078
sphingomyelin (d18:1/18:1, d18:2/18:0)	37529	28.6553	0.0177308	1	0.0808404	Lipid	Sphingolipid Metabolism	HMDB12101
alanine	1126	-43.6249	0.0185456	1	0.083146	Amino Acid	Alanine and Aspartate Metabolism	HMDB00161
cysteinylglycine disulfide*	62103	-29.1266	0.0196575	1	0.0866866	Amino Acid	Glutathione Metabolism	HMDB00709
nicotinamide riboside	33013	28.2866	0.0220581	1	0.0957035	Cofactors and Vitamins	Nicotinate and Nicotinamide Metabolism	HMDB00855
orotidine	35172	37.1532	0.0225936	1	0.0964711	Nucleotide	Pyrimidine Metabolism, Orotate containing	HMDB00788
asparagine	512	-41.6167	0.0273462	1	0.113734	Amino Acid	Alanine and Aspartate Metabolism	HMDB00168
glutamine	53	-72.3991	0.0274821	1	0.113734	Amino Acid	Glutamate Metabolism	HMDB00641
1-stearoyl-2-docosahexaenoyl-GPC (18:0/22:6)	52611	16.9423	0.0317679	1	0.129478	Lipid	Phosphatidylcholine (PC)	HMDB08057
lactate	527	-33.1169	0.0340474	1	0.136698	Carbohydrate	Glycolysis, Gluconeogenesis, and Pyruvate Metabolism	HMDB00190
palmitoyl sphingomyelin (d18:1/16:0)	37506	24.0861	0.0348202	1	0.136927	Lipid	Sphingolipid Metabolism	NA
N-acetyltaurine	48187	21.0569	0.0351592	1	0.136927	Amino Acid	Methionine, Cysteine, SAM and Taurine Metabolism	NA
cholesterol	63	18.9202	0.0356315	1	0.136927	Lipid	Sterol	HMDB00067
1-oleoyl-GPC (18:1)	48258	22.245	0.0374602	1	0.141758	Lipid	Lysophospholipid	HMDB02815
arginine	1638	-32.5896	0.0379427	1	0.141758	Amino Acid	Urea cycle; Arginine and Proline Metabolism	HMDB00517
N-acetylaspartate (NAA)	22185	30.0857	0.0388687	1	0.141761	Amino Acid	Alanine and Aspartate Metabolism	HMDB00812
1-stearoyl-2-arachidonoyl-GPC (18:0/20:4)	42450	14.8964	0.0390109	1	0.141761	Lipid	Phosphatidylcholine (PC)	HMDB08048
N-acetyl-aspartyl-glutamate (NAAG)	35665	17.3627	0.0395243	1	0.141761	Amino Acid	Glutamate Metabolism	HMDB01067
gluconate	587	18.0432	0.0416143	1	0.147293	Xenobiotics	Food Component/Plant	HMDB00625
tartronate (hydroxymalonate)	20693	-12.7938	0.0429002	1	0.149872	Xenobiotics	Bacterial/Fungal	HMDB35227
acetylcarnitine (C2)	32198	-14.1962	0.0437478	1	0.150874	Lipid	Fatty Acid Metabolism(Acyl Carnitine)	HMDB00201
phenylalanine	64	-42.8545	0.0460772	1	0.156896	Amino Acid	Phenylalanine Metabolism	HMDB00159
xanthine	3147	35.9815	0.0476035	1	0.157373	Nucleotide	Purine Metabolism, (Hypo)Xanthine/Inosine containing	HMDB00292
fructose	48195	-34.505	0.0480075	1	0.157373	Carbohydrate	Fructose, Mannose and Galactose Metabolism	HMDB00660
tartarate	15336	-10.4683	0.0480163	1	0.157373	Xenobiotics	Food Component/Plant	HMDB00956
hydroxyasparagine**	62060	-15.1419	0.0485576	1	0.157373	Amino Acid	Alanine and Aspartate Metabolism	HMDB32332
erythritol	20699	21.2755	0.0547233	1	0.175245	Xenobiotics	Food Component/Plant	HMDB02994
1-palmitoyl-GPC (16:0)	33955	18.6895	0.0593827	1	0.187929	Lipid	Lysophospholipid	HMDB10382
sphingomyelin (d18:1/14:0, d16:1/16:0)*	42463	18.0763	0.0623397	1	0.194993	Lipid	Sphingolipid Metabolism	HMDB12097
alpha-hydroxyisovalerate	33937	-16.4164	0.0644334	1	0.199225	Amino Acid	Leucine, Isoleucine and Valine Metabolism	HMDB00407
N-acetylisoleucine	33967	14.6346	0.0662616	1	0.20255	Amino Acid	Leucine, Isoleucine and Valine Metabolism	HMDB61684
tyrosine	1299	-27.7277	0.0720232	1	0.217688	Amino Acid	Tyrosine Metabolism	HMDB00158
1-stearoyl-2-linoleoyl-GPC (18:0/18:2)*	52452	10.0491	0.0752275	1	0.222926	Lipid	Phosphatidylcholine (PC)	HMDB08039
mannose	48153	-27.0413	0.0754136	1	0.222926	Carbohydrate	Fructose, Mannose and Galactose Metabolism	HMDB00169
7-alpha-hydroxy-3-oxo-4-cholestenoate (7-Hoca)	36776	22.9229	0.0770589	1	0.225314	Lipid	Sterol	HMDB12458
gamma-glutamylglutamine	2730	-26.459	0.0822077	1	0.237784	Peptide	Gamma-glutamyl Amino Acid	HMDB11738
alpha-hydroxyisocaproate	22132	-15.0337	0.0876376	1	0.247544	Amino Acid	Leucine, Isoleucine and Valine Metabolism	HMDB00746
1-stearoyl-GPC (18:0)	33961	13.0887	0.0889217	1	0.247544	Lipid	Lysophospholipid	HMDB10384
3-(4-hydroxyphenyl)lactate	32197	14.9755	0.0897578	1	0.247544	Amino Acid	Tyrosine Metabolism	HMDB00755
3-methyl-2-oxobutyrate	44526	-30.9992	0.0905839	1	0.247544	Amino Acid	Leucine, Isoleucine and Valine Metabolism	HMDB00019
N1-methyladenosine	15650	20.1094	0.0919849	1	0.247544	Nucleotide	Purine Metabolism, Adenine containing	HMDB03331
4-acetamidobutanoate	1558	21.4572	0.0920156	1	0.247544	Amino Acid	Polyamine Metabolism	HMDB03681
1-arachidonoyl-GPC (20:4n6)*	33228	15.9628	0.092024	1	0.247544	Lipid	Lysophospholipid	HMDB10395
2-hydroxy-3-methylvalerate	36746	-13.5564	0.105015	1	0.279693	Amino Acid	Leucine, Isoleucine and Valine Metabolism	HMDB00317
glucose	48152	-43.9023	0.106967	1	0.279724	Carbohydrate	Glycolysis, Gluconeogenesis, and Pyruvate Metabolism	HMDB00122
cys-gly, oxidized	18368	-14.2608	0.107566	1	0.279724	Amino Acid	Glutathione Metabolism	NA
1-palmitoyl-2-arachidonoyl-GPC (16:0/20:4n6)	52462	11.4263	0.108146	1	0.279724	Lipid	Phosphatidylcholine (PC)	HMDB07982
4-methyl-2-oxopentanoate	22116	-25.373	0.109882	1	0.281506	Amino Acid	Leucine, Isoleucine and Valine Metabolism	HMDB00695
2-aminobutyrate	42374	-17.3577	0.117483	1	0.29814	Amino Acid	Glutathione Metabolism	HMDB00650
glutarylcarnitine (C5-DC)	44664	17.5584	0.121829	1	0.30628	Amino Acid	Lysine Metabolism	HMDB13130
5,6-dihydrouridine	61833	27.5289	0.125368	1	0.310442	Nucleotide	Pyrimidine Metabolism, Uracil containing	NA
citrate	1564	-27.2861	0.125792	1	0.310442	Energy	TCA Cycle	HMDB00094
N-acetyl-3-methylhistidine*	43256	4.94636	0.133269	1	0.325903	Amino Acid	Histidine Metabolism	NA
3-hydroxy-3-methylglutarate	531	24.2054	0.135877	1	0.329287	Lipid	Mevalonate Metabolism	HMDB00355
adenine	554	19.933	0.143741	1	0.341104	Nucleotide	Purine Metabolism, Adenine containing	HMDB00034
5-hydroxyindoleacetate	437	8.15663	0.144809	1	0.341104	Amino Acid	Tryptophan Metabolism	HMDB00763
N-acetylleucine	1587	11.9427	0.144888	1	0.341104	Amino Acid	Leucine, Isoleucine and Valine Metabolism	HMDB11756
threonine	1284	-23.5664	0.145825	1	0.341104	Amino Acid	Glycine, Serine and Threonine Metabolism	HMDB00167
gamma-glutamylphenylalanine	33422	-10.1644	0.149693	1	0.344223	Peptide	Gamma-glutamyl Amino Acid	HMDB00594
glycerol	15122	-13.783	0.150706	1	0.344223	Lipid	Glycerolipid Metabolism	HMDB00131
glycerophosphoinositol*	52307	13.9309	0.150997	1	0.344223	Lipid	Phospholipid Metabolism	NA
(N(1) + N(8))-acetylspermidine	57814	-14.7545	0.157414	1	0.355836	Amino Acid	Polyamine Metabolism	NA
kynurenate	1417	8.56592	0.169902	1	0.380863	Amino Acid	Tryptophan Metabolism	HMDB00715
2-hydroxyglutarate	52294	-10.6235	0.173673	1	0.386099	Lipid	Fatty Acid, Dicarboxylate	HMDB00606
homovanillate (HVA)	1101	11.164	0.177687	1	0.390283	Amino Acid	Tyrosine Metabolism	HMDB00118
cortisol	1712	9.1749	0.178456	1	0.390283	Lipid	Corticosteroids	HMDB00063
sphingomyelin (d18:2/16:0, d18:1/16:1)*	42459	12.6	0.180744	1	0.391417	Lipid	Sphingolipid Metabolism	NA
ribitol	15772	23.3007	0.181885	1	0.391417	Carbohydrate	Pentose Metabolism	HMDB00508
proline	1898	-14.9091	0.187304	1	0.398071	Amino Acid	Urea cycle; Arginine and Proline Metabolism	HMDB00162
citrulline	2132	-21.8417	0.187937	1	0.398071	Amino Acid	Urea cycle; Arginine and Proline Metabolism	HMDB00904
1-methylnicotinamide	27665	6.46419	0.195744	1	0.411369	Cofactors and Vitamins	Nicotinate and Nicotinamide Metabolism	HMDB00699
galactosylglycerol*	57345	11.6531	0.204432	1	0.426297	Lipid	Glycolipid Metabolism	HMDB06790
gamma-glutamyl-alpha-lysine	55015	-12.1315	0.210082	1	0.434708	Peptide	Gamma-glutamyl Amino Acid	NA
sphingomyelin (d18:1/20:1, d18:2/20:0)*	48491	9.103	0.21326	1	0.437915	Lipid	Sphingolipid Metabolism	NA
N6,N6,N6-trimethyllysine	1498	-16.2238	0.215425	1	0.43901	Amino Acid	Lysine Metabolism	HMDB01325
N-acetylglycine	27710	15.1819	0.219753	1	0.44342	Amino Acid	Glycine, Serine and Threonine Metabolism	HMDB00532
methionine sulfone	44878	-11.0219	0.220886	1	0.44342	Amino Acid	Methionine, Cysteine, SAM and Taurine Metabolism	NA
cytidine	514	22.0805	0.222908	1	0.444165	Nucleotide	Pyrimidine Metabolism, Cytidine containing	HMDB00089
hypoxanthine	3127	6.59065	0.231241	1	0.456048	Nucleotide	Purine Metabolism, (Hypo)Xanthine/Inosine containing	HMDB00157
dimethylarginine (SDMA + ADMA)	36808	-13.3804	0.232263	1	0.456048	Amino Acid	Urea cycle; Arginine and Proline Metabolism	HMDB01539
malate	1303	-21.954	0.237143	1	0.45746	Energy	TCA Cycle	HMDB00156
sphingomyelin (d18:1/20:0, d16:1/22:0)*	48490	8.27658	0.238374	1	0.45746	Lipid	Sphingolipid Metabolism	HMDB12102
1-palmitoyl-2-linoleoyl-GPC (16:0/18:2)	42446	6.0481	0.238417	1	0.45746	Lipid	Phosphatidylcholine (PC)	HMDB07973
dimethylglycine	5086	-10.7154	0.239784	1	0.45746	Amino Acid	Glycine, Serine and Threonine Metabolism	HMDB00092
hippurate	15753	-4.07022	0.243686	1	0.46163	Xenobiotics	Benzoate Metabolism	HMDB00714
alpha-tocopherol	1561	9.63205	0.259584	1	0.487121	Cofactors and Vitamins	Tocopherol Metabolism	HMDB01893
dimethyl sulfone	43424	-4.39708	0.260764	1	0.487121	Xenobiotics	Chemical	HMDB04983
1-(1-enyl-palmitoyl)-2-arachidonoyl-GPC (P-16:0/20:4)*	52689	6.8989	0.265464	1	0.492481	Lipid	Plasmalogen	HMDB11220
2'-deoxyuridine	52602	8.76577	0.272024	1	0.501195	Nucleotide	Pyrimidine Metabolism, Uracil containing	HMDB00012
N1-methylinosine	48351	16.6813	0.286563	1	0.521836	Nucleotide	Purine Metabolism, (Hypo)Xanthine/Inosine containing	HMDB02721
ergothioneine	37459	8.77426	0.287107	1	0.521836	Xenobiotics	Food Component/Plant	HMDB03045
glucuronate	15443	7.4178	0.29041	1	0.524297	Carbohydrate	Aminosugar Metabolism	HMDB00127
N2,N2-dimethylguanosine	35137	16.6808	0.301583	1	0.534007	Nucleotide	Purine Metabolism, Guanine containing	HMDB04824
N6-carbamoylthreonyladenosine	35157	7.36104	0.301669	1	0.534007	Nucleotide	Purine Metabolism, Adenine containing	HMDB41623
2-hydroxybutyrate/2-hydroxyisobutyrate	52281	-8.58835	0.301743	1	0.534007	Amino Acid	Glutathione Metabolism	NA
ethylmalonate	15765	21.0158	0.309364	1	0.543915	Amino Acid	Leucine, Isoleucine and Valine Metabolism	HMDB00622
phosphate	42109	-29.2739	0.318342	1	0.549862	Energy	Oxidative Phosphorylation	HMDB01429
methionine	1302	-19.5624	0.320594	1	0.549862	Amino Acid	Methionine, Cysteine, SAM and Taurine Metabolism	HMDB00696
5-acetylamino-6-amino-3-methyluracil	34424	4.59572	0.320848	1	0.549862	Xenobiotics	Xanthine Metabolism	HMDB04400
creatine	27718	-25.6943	0.320923	1	0.549862	Amino Acid	Creatine Metabolism	HMDB00064
trans-4-hydroxyproline	32306	8.13531	0.333949	1	0.56856	Amino Acid	Urea cycle; Arginine and Proline Metabolism	HMDB00725
2'-O-methylcytidine	57554	12.1165	0.339342	1	0.574106	Nucleotide	Pyrimidine Metabolism, Cytidine containing	NA
spermidine	485	9.98338	0.346629	1	0.578075	Amino Acid	Polyamine Metabolism	HMDB01257
isovalerate (i5:0)	44656	-7.32608	0.347145	1	0.578075	Amino Acid	Leucine, Isoleucine and Valine Metabolism	HMDB00718
cortisone	1769	6.22327	0.348135	1	0.578075	Lipid	Corticosteroids	HMDB02802
beta-hydroxyisovalerate	12129	11.7789	0.379304	1	0.625969	Amino Acid	Leucine, Isoleucine and Valine Metabolism	HMDB00754
ribulonate/xylulonate*	61858	-8.86059	0.386311	1	0.633644	Carbohydrate	Pentose Metabolism	NA
pyruvate	22250	-6.67787	0.395983	1	0.645572	Carbohydrate	Glycolysis, Gluconeogenesis, and Pyruvate Metabolism	HMDB00243
taurine	2125	-16.5622	0.404628	1	0.655692	Amino Acid	Methionine, Cysteine, SAM and Taurine Metabolism	HMDB00251
homoarginine	22137	-7.91134	0.412453	1	0.66437	Amino Acid	Urea cycle; Arginine and Proline Metabolism	HMDB00670
sphingomyelin (d18:2/24:1, d18:1/24:2)*	52437	4.96884	0.425661	1	0.681489	Lipid	Sphingolipid Metabolism	NA
3-hydroxyisobutyrate	1549	-11.8004	0.428147	1	0.681489	Amino Acid	Leucine, Isoleucine and Valine Metabolism	HMDB00336
choline	15506	-16.5627	0.438686	1	0.687525	Lipid	Phospholipid Metabolism	HMDB00097
urate	1604	-8.34865	0.439713	1	0.687525	Nucleotide	Purine Metabolism, (Hypo)Xanthine/Inosine containing	HMDB00289
catechol sulfate	35320	-3.47882	0.440687	1	0.687525	Xenobiotics	Benzoate Metabolism	HMDB59724
benzoate	15778	3.80418	0.442163	1	0.687525	Xenobiotics	Benzoate Metabolism	HMDB01870
stachydrine	34384	-1.24802	0.449185	1	0.694429	Xenobiotics	Food Component/Plant	HMDB04827
uracil	605	-10.069	0.464395	1	0.707513	Nucleotide	Pyrimidine Metabolism, Uracil containing	HMDB00300
pantothenate	1508	-4.26805	0.466638	1	0.707513	Cofactors and Vitamins	Pantothenate and CoA Metabolism	HMDB00210
1,5-anhydroglucitol (1,5-AG)	20675	-5.33083	0.467447	1	0.707513	Carbohydrate	Glycolysis, Gluconeogenesis, and Pyruvate Metabolism	HMDB02712
deoxycarnitine	36747	-7.65373	0.469346	1	0.707513	Lipid	Carnitine Metabolism	HMDB01161
glycine	58	-12.4615	0.470799	1	0.707513	Amino Acid	Glycine, Serine and Threonine Metabolism	HMDB00123
3-indoxyl sulfate	27672	3.8977	0.488748	1	0.730407	Amino Acid	Tryptophan Metabolism	HMDB00682
serine	1648	-15.4731	0.493791	1	0.730565	Amino Acid	Glycine, Serine and Threonine Metabolism	HMDB00187
2-piperidinone	43400	2.06991	0.494286	1	0.730565	Xenobiotics	Food Component/Plant	HMDB11749
6-oxopiperidine-2-carboxylate	43231	7.29647	0.500313	1	0.731116	Amino Acid	Lysine Metabolism	HMDB61705
pyridoxate	31555	-3.062	0.500787	1	0.731116	Cofactors and Vitamins	Vitamin B6 Metabolism	HMDB00017
N-acetylphenylalanine	33950	4.02656	0.50348	1	0.731116	Amino Acid	Phenylalanine Metabolism	HMDB00512
5-methyluridine (ribothymidine)	35136	6.71235	0.50553	1	0.731116	Nucleotide	Pyrimidine Metabolism, Uracil containing	HMDB00884
glutamate	57	8.62653	0.520724	1	0.749063	Amino Acid	Glutamate Metabolism	HMDB00148
sphingomyelin (d18:1/22:1, d18:2/22:0, d16:1/24:1)*	48493	3.48175	0.527936	1	0.755398	Lipid	Sphingolipid Metabolism	HMDB12104
trimethylamine N-oxide	40406	-2.85773	0.532047	1	0.757252	Lipid	Phospholipid Metabolism	HMDB00925
phenol sulfate	32553	2.70069	0.537069	1	0.757633	Amino Acid	Tyrosine Metabolism	HMDB60015
dopamine 3-O-sulfate	48407	-2.48287	0.537947	1	0.757633	Amino Acid	Tyrosine Metabolism	HMDB06275
sulfate*	46960	15.7739	0.544246	1	0.760057	Xenobiotics	Chemical	HMDB01448
inosine	1123	-10.3026	0.548487	1	0.760057	Nucleotide	Purine Metabolism, (Hypo)Xanthine/Inosine containing	HMDB00195
3-methoxytyramine sulfate	44618	4.07437	0.552586	1	0.760057	Amino Acid	Tyrosine Metabolism	NA
2-aminophenol sulfate	43266	-1.64902	0.553656	1	0.760057	Xenobiotics	Chemical	HMDB61116
theophylline	18394	-2.33009	0.557271	1	0.760057	Xenobiotics	Xanthine Metabolism	HMDB01889
behenoyl sphingomyelin (d18:1/22:0)*	48492	2.47461	0.557452	1	0.760057	Lipid	Sphingolipid Metabolism	HMDB12103
succinimide	41888	3.28337	0.56158	1	0.760057	Xenobiotics	Chemical	NA
3-methylhistidine	15677	1.14655	0.563926	1	0.760057	Amino Acid	Histidine Metabolism	HMDB00479
5-oxoproline	1494	-13.3652	0.565098	1	0.760057	Amino Acid	Glutathione Metabolism	HMDB00267
choline phosphate	34396	3.51559	0.584686	1	0.782491	Lipid	Phospholipid Metabolism	HMDB01565
sphingomyelin (d18:1/24:1, d18:2/24:0)*	47153	3.04658	0.604535	1	0.804072	Lipid	Sphingolipid Metabolism	HMDB12107
5-hydroxyhexanoate	31938	-3.09269	0.606791	1	0.804072	Lipid	Fatty Acid, Monohydroxy	HMDB00525
p-cresol sulfate	36103	2.1118	0.613232	1	0.808625	Xenobiotics	Benzoate Metabolism	HMDB11635
beta-alanine	55	-6.56832	0.618067	1	0.811024	Nucleotide	Pyrimidine Metabolism, Uracil containing	HMDB00056
N-delta-acetylornithine	43249	-2.42716	0.629121	1	0.821523	Amino Acid	Urea cycle; Arginine and Proline Metabolism	NA
homostachydrine*	33009	2.95142	0.634066	1	0.82398	Xenobiotics	Food Component/Plant	HMDB33433
acisoga	43258	3.668	0.63734	1	0.824253	Amino Acid	Polyamine Metabolism	NA
gamma-glutamylleucine	18369	-2.78373	0.645011	1	0.830182	Peptide	Gamma-glutamyl Amino Acid	HMDB11171
1-methylhistidine	30460	-2.56094	0.660863	1	0.846534	Amino Acid	Histidine Metabolism	HMDB00001
citramalate	22158	-1.55432	0.66496	1	0.847745	Amino Acid	Glutamate Metabolism	HMDB00426
alpha-ketoglutarate	528	5.08623	0.670604	1	0.850908	Energy	TCA Cycle	HMDB00208
phenylacetylglutamine	35126	1.70955	0.695173	1	0.87355	Peptide	Acetylated Peptides	HMDB06344
threonate	27738	-4.89634	0.69791	1	0.87355	Cofactors and Vitamins	Ascorbate and Aldarate Metabolism	HMDB00943
3-hydroxy-2-ethylpropionate	32397	-3.64356	0.698191	1	0.87355	Amino Acid	Leucine, Isoleucine and Valine Metabolism	HMDB00396
ornithine	1493	-5.28537	0.708299	1	0.882095	Amino Acid	Urea cycle; Arginine and Proline Metabolism	HMDB03374
trigonelline (N'-methylnicotinate)	32401	-1.51982	0.715674	1	0.883771	Cofactors and Vitamins	Nicotinate and Nicotinamide Metabolism	HMDB00875
5-methylcytidine	22119	5.24188	0.716216	1	0.883771	Nucleotide	Pyrimidine Metabolism, Cytidine containing	HMDB00982
3-hydroxyoctanoate	22001	2.5694	0.730925	1	0.897803	Lipid	Fatty Acid, Monohydroxy	HMDB01954
theobromine	18392	0.79018	0.738937	1	0.903519	Xenobiotics	Xanthine Metabolism	HMDB02825
urea	1670	4.6589	0.74248	1	0.903743	Amino Acid	Urea cycle; Arginine and Proline Metabolism	HMDB00294
2,3-dihydroxyisovalerate	38276	-1.04231	0.752216	1	0.904845	Xenobiotics	Food Component/Plant	HMDB12141
mannitol/sorbitol	46142	4.53221	0.752546	1	0.904845	Carbohydrate	Fructose, Mannose and Galactose Metabolism	HMDB00247
methionine sulfoxide	18374	-2.56181	0.753477	1	0.904845	Amino Acid	Methionine, Cysteine, SAM and Taurine Metabolism	HMDB02005
bilirubin (Z,Z)	43807	-3.07061	0.761774	1	0.910743	Cofactors and Vitamins	Hemoglobin and Porphyrin Metabolism	HMDB00054
isocitrate	12110	-1.52902	0.78945	1	0.928782	Energy	TCA Cycle	HMDB00193
3-ureidopropionate	3155	2.89886	0.794805	1	0.928782	Nucleotide	Pyrimidine Metabolism, Uracil containing	HMDB00026
isobutyrylcarnitine (C4)	33441	-3.2967	0.796836	1	0.928782	Amino Acid	Leucine, Isoleucine and Valine Metabolism	HMDB00736
3-hydroxyhexanoate	53230	3.869	0.796885	1	0.928782	Lipid	Fatty Acid, Monohydroxy	NA
3-methyl-2-oxovalerate	15676	-3.821	0.797379	1	0.928782	Amino Acid	Leucine, Isoleucine and Valine Metabolism	HMDB03736
gamma-glutamylthreonine	33364	-2.50492	0.797579	1	0.928782	Peptide	Gamma-glutamyl Amino Acid	HMDB29159
betaine	3141	-5.19273	0.804908	1	0.933277	Amino Acid	Glycine, Serine and Threonine Metabolism	HMDB00043
ascorbate (Vitamin C)	32354	-1.53681	0.812697	1	0.935257	Cofactors and Vitamins	Ascorbate and Aldarate Metabolism	HMDB00044
N-formylanthranilic acid	43549	1.3827	0.813569	1	0.935257	Amino Acid	Tryptophan Metabolism	HMDB04089
kynurenine	15140	-2.38123	0.817169	1	0.935371	Amino Acid	Tryptophan Metabolism	HMDB00684
histidine	59	-2.76705	0.821183	1	0.935371	Amino Acid	Histidine Metabolism	HMDB00177
methylsuccinate	15745	1.33975	0.8241	1	0.935371	Amino Acid	Leucine, Isoleucine and Valine Metabolism	HMDB01844
O-sulfo-L-tyrosine	45413	1.57838	0.837282	1	0.944519	Xenobiotics	Chemical	NA
argininate*	57461	-1.29549	0.842431	1	0.944519	Amino Acid	Urea cycle; Arginine and Proline Metabolism	HMDB03148
N1-Methyl-2-pyridone-5-carboxamide	40469	1.01749	0.842694	1	0.944519	Cofactors and Vitamins	Nicotinate and Nicotinamide Metabolism	HMDB04193
methylmalonate (MMA)	1496	1.80747	0.847891	1	0.944519	Lipid	Fatty Acid Metabolism (also BCAA Metabolism)	HMDB00202
7-methylguanine	35114	4.33085	0.849716	1	0.944519	Nucleotide	Purine Metabolism, Guanine containing	HMDB00897
tryptophan betaine	37097	0.634545	0.861903	1	0.954123	Amino Acid	Tryptophan Metabolism	HMDB61115
indoleacetate	27513	0.956041	0.868656	1	0.957658	Amino Acid	Tryptophan Metabolism	HMDB00197
argininosuccinate	15497	-1.4799	0.876134	1	0.96196	Amino Acid	Urea cycle; Arginine and Proline Metabolism	HMDB00052
tryptophan	54	-2.36482	0.890332	1	0.973574	Amino Acid	Tryptophan Metabolism	HMDB00929
phenyllactate (PLA)	22130	-1.01359	0.902103	1	0.975146	Amino Acid	Phenylalanine Metabolism	HMDB00779
pyroglutamine*	46225	-1.31337	0.902575	1	0.975146	Amino Acid	Glutamate Metabolism	NA
palmitoyl dihydrosphingomyelin (d18:0/16:0)*	52434	1.0419	0.904676	1	0.975146	Lipid	Sphingolipid Metabolism	NA
adenosine 3',5'-cyclic monophosphate (cAMP)	2831	-1.03006	0.912669	1	0.975146	Nucleotide	Purine Metabolism, Adenine containing	HMDB00058
5-methylthioadenosine (MTA)	1419	-1.31807	0.923336	1	0.975146	Amino Acid	Polyamine Metabolism	HMDB01173
quinate	18335	-0.328283	0.924037	1	0.975146	Xenobiotics	Food Component/Plant	HMDB03072
uridine	606	0.860305	0.924114	1	0.975146	Nucleotide	Pyrimidine Metabolism, Uracil containing	HMDB00296
pipecolate	1444	0.348227	0.924855	1	0.975146	Amino Acid	Lysine Metabolism	HMDB00070
allantoin	1107	0.74498	0.925818	1	0.975146	Nucleotide	Purine Metabolism, (Hypo)Xanthine/Inosine containing	HMDB00462
guanosine	1573	-1.35877	0.92802	1	0.975146	Nucleotide	Purine Metabolism, Guanine containing	HMDB00133
caffeine	569	0.226551	0.932652	1	0.9762	Xenobiotics	Xanthine Metabolism	HMDB01847
guaiacol sulfate	46111	0.319576	0.941934	1	0.97949	Xenobiotics	Benzoate Metabolism	HMDB60013
1-linoleoyl-GPC (18:2)	34419	0.499313	0.943078	1	0.97949	Lipid	Lysophospholipid	HMDB10386
methyl glucopyranoside (alpha + beta)	46144	0.241719	0.954005	1	0.985437	Xenobiotics	Food Component/Plant	NA
3-hydroxybutyrate (BHBA)	542	-0.235072	0.962019	1	0.985437	Lipid	Ketone Bodies	HMDB00357
1-(1-enyl-palmitoyl)-2-oleoyl-GPC (P-16:0/18:1)*	52478	0.48983	0.964134	1	0.985437	Lipid	Plasmalogen	NA
3-methylxanthine	32445	-0.127559	0.968564	1	0.985437	Xenobiotics	Xanthine Metabolism	HMDB01886
pseudouridine	33442	-0.522903	0.970443	1	0.985437	Nucleotide	Pyrimidine Metabolism, Uracil containing	HMDB00767
oxalate (ethanedioate)	20694	-0.512746	0.970784	1	0.985437	Cofactors and Vitamins	Ascorbate and Aldarate Metabolism	HMDB02329
2-hydroxyadipate	31934	-0.157594	0.981716	1	0.992788	Lipid	Fatty Acid, Dicarboxylate	HMDB00321
glycerate	1572	0.396329	0.986381	1	0.99377	Carbohydrate	Glycolysis, Gluconeogenesis, and Pyruvate Metabolism	HMDB00139
5,6-dihydrothymine	1418	0.10539	0.992945	1	0.99665	Nucleotide	Pyrimidine Metabolism, Thymine containing	HMDB00079
7-methylxanthine	34390	0.00886557	0.998029	1	0.998029	Xenobiotics	Xanthine Metabolism	HMDB01991

### Sheet: Supplemental Table 4
Supplemental Table 4. MWAS results of Aβ42 in WRAP.
Biochemical Names	Compound ID	Beta	P	Adjusted p	FDR q	Super pathway	Sub-pathway	HMDB ID
arabitol/xylitol	48885	1157.06	5.15389e-10	1.3864e-07	1.3864e-07	Carbohydrate	Pentose Metabolism	NA
gulonate*	46957	879.82	2.43582e-09	6.55237e-07	3.27618e-07	Cofactors and Vitamins	Ascorbate and Aldarate Metabolism	HMDB03290
N6-succinyladenosine	48130	899.445	7.73656e-09	2.08113e-06	6.93711e-07	Nucleotide	Purine Metabolism, Adenine containing	HMDB00912
arabinose	575	1270.15	2.90287e-08	7.80871e-06	1.58658e-06	Carbohydrate	Pentose Metabolism	HMDB00646
N-acetylneuraminate	32377	836.882	2.94903e-08	7.93288e-06	1.58658e-06	Carbohydrate	Aminosugar Metabolism	HMDB00230
N-acetylthreonine	33939	754.055	5.37299e-08	1.44533e-05	2.40889e-06	Amino Acid	Glycine, Serine and Threonine Metabolism	NA
succinylcarnitine (C4-DC)	37058	863.708	7.17393e-08	1.92979e-05	2.75684e-06	Energy	TCA Cycle	HMDB61717
N-acetylalanine	1585	1390.99	8.68003e-08	2.33493e-05	2.91866e-06	Amino Acid	Alanine and Aspartate Metabolism	HMDB00766
cysteine	1868	960.175	9.14513e-07	0.000246004	2.70521e-05	Amino Acid	Methionine, Cysteine, SAM and Taurine Metabolism	HMDB00574
C-glycosyltryptophan	48782	742.744	1.00566e-06	0.000270521	2.70521e-05	Amino Acid	Tryptophan Metabolism	NA
N-acetylserine	37076	997.157	1.55352e-06	0.000417896	3.79906e-05	Amino Acid	Glycine, Serine and Threonine Metabolism	HMDB02931
1,2-dipalmitoyl-GPC (16:0/16:0)	19130	760.261	2.10104e-06	0.000565181	4.70984e-05	Lipid	Phosphatidylcholine (PC)	HMDB00564
N-acetyl-isoputreanine*	62309	1005.39	3.40646e-06	0.000916339	7.04876e-05	Amino Acid	Polyamine Metabolism	NA
glycerophosphoinositol*	52307	502.594	5.15301e-06	0.00138616	9.90113e-05	Lipid	Phospholipid Metabolism	NA
N-acetylvaline	1591	587.978	7.05835e-06	0.0018987	0.00012658	Amino Acid	Leucine, Isoleucine and Valine Metabolism	HMDB11757
orotate	1505	615.691	8.68483e-06	0.00233622	0.000144541	Nucleotide	Pyrimidine Metabolism, Orotate containing	HMDB00226
stearoyl sphingomyelin (d18:1/18:0)	19503	718.704	9.13455e-06	0.00245719	0.000144541	Lipid	Sphingolipid Metabolism	HMDB01348
N-acetylmethionine	1589	374.639	1.17878e-05	0.00317091	0.000176162	Amino Acid	Methionine, Cysteine, SAM and Taurine Metabolism	HMDB11745
N-formylmethionine	2829	383.183	3.81953e-05	0.0102745	0.000540765	Amino Acid	Methionine, Cysteine, SAM and Taurine Metabolism	HMDB01015
1-myristoyl-2-palmitoyl-GPC (14:0/16:0)	19258	581.611	5.03241e-05	0.0135372	0.000676859	Lipid	Phosphatidylcholine (PC)	HMDB07869
nicotinamide riboside	33013	546.155	5.97974e-05	0.0160855	0.000765976	Cofactors and Vitamins	Nicotinate and Nicotinamide Metabolism	HMDB00855
creatinine	513	1248.69	8.64103e-05	0.0232444	0.00105656	Amino Acid	Creatine Metabolism	HMDB00562
3-methylglutaconate	57747	821.977	0.000149847	0.0403088	0.00175256	Amino Acid	Leucine, Isoleucine and Valine Metabolism	HMDB00522
beta-citrylglutamate	54923	488.311	0.000169976	0.0457234	0.00190514	Amino Acid	Glutamate Metabolism	NA
N-acetylasparagine	33942	721.931	0.000187919	0.0505503	0.00202201	Amino Acid	Alanine and Aspartate Metabolism	HMDB06028
N-acetylglutamine	33943	803.627	0.000203508	0.0547436	0.00210552	Amino Acid	Glutamate Metabolism	HMDB06029
beta-hydroxyisovalerate	12129	541.175	0.000250005	0.0672514	0.00249079	Amino Acid	Leucine, Isoleucine and Valine Metabolism	HMDB00754
arabonate/xylonate	48255	543.959	0.000271534	0.0730426	0.00254981	Carbohydrate	Pentose Metabolism	NA
ribitol	15772	693.569	0.000274887	0.0739445	0.00254981	Carbohydrate	Pentose Metabolism	HMDB00508
erythronate*	42420	848.529	0.000286255	0.0770027	0.00256676	Carbohydrate	Aminosugar Metabolism	HMDB00613
N-acetyltaurine	48187	409.157	0.000327284	0.0880394	0.00283998	Amino Acid	Methionine, Cysteine, SAM and Taurine Metabolism	NA
N6,N6,N6-trimethyllysine	1498	526.519	0.000423747	0.113988	0.00356213	Amino Acid	Lysine Metabolism	HMDB01325
1-palmitoyl-2-palmitoleoyl-GPC (16:0/16:1)*	52470	537.42	0.000589792	0.158654	0.0048077	Lipid	Phosphatidylcholine (PC)	HMDB07969
N-acetyl-beta-alanine	37432	618.068	0.000646535	0.173918	0.00511524	Nucleotide	Pyrimidine Metabolism, Uracil containing	NA
1-palmitoyl-2-stearoyl-GPC (16:0/18:0)	52616	383.158	0.000749721	0.201675	0.00562402	Lipid	Phosphatidylcholine (PC)	HMDB07970
alpha-ketoglutaramate**	62101	652.072	0.000752657	0.202465	0.00562402	Amino Acid	Glutamate Metabolism	NA
2,3-dihydroxy-2-methylbutyrate	57547	363.681	0.000844114	0.227067	0.00613694	Amino Acid	Leucine, Isoleucine and Valine Metabolism	HMDB29576
homocarnosine	1633	-255.28	0.000896791	0.241237	0.00634834	Amino Acid	Histidine Metabolism	HMDB00745
N-acetylphenylalanine	33950	236.203	0.00120423	0.323937	0.00830606	Amino Acid	Phenylalanine Metabolism	HMDB00512
N-acetyl-aspartyl-glutamate (NAAG)	35665	275.163	0.00143556	0.386166	0.00946104	Amino Acid	Glutamate Metabolism	HMDB01067
allantoin	1107	297.63	0.00144202	0.387903	0.00946104	Nucleotide	Purine Metabolism, (Hypo)Xanthine/Inosine containing	HMDB00462
2-aminophenol sulfate	43266	105.507	0.00181767	0.488954	0.0116418	Xenobiotics	Chemical	HMDB61116
hippurate	15753	128.854	0.00192933	0.518991	0.0120695	Xenobiotics	Benzoate Metabolism	HMDB00714
4-acetamidobutanoate	1558	446.772	0.00215947	0.580897	0.0132022	Amino Acid	Polyamine Metabolism	HMDB03681
ribonate	27731	343.99	0.00243017	0.653714	0.014527	Carbohydrate	Pentose Metabolism	HMDB00867
N-acetylarginine	33953	546.174	0.00266701	0.717426	0.0155962	Amino Acid	Urea cycle; Arginine and Proline Metabolism	HMDB04620
1-palmitoyl-2-oleoyl-GPC (16:0/18:1)	52461	447.372	0.00296847	0.798518	0.0169897	Lipid	Phosphatidylcholine (PC)	HMDB07972
5-methyluridine (ribothymidine)	35136	355.028	0.00317182	0.853219	0.0177754	Nucleotide	Pyrimidine Metabolism, Uracil containing	HMDB00884
3-methylglutarylcarnitine (2)	46548	344.452	0.00343155	0.923086	0.0188385	Amino Acid	Leucine, Isoleucine and Valine Metabolism	HMDB00552
dimethylmalonic acid	42978	313.388	0.00417678	1	0.0224711	Lipid	Fatty Acid, Dicarboxylate	HMDB02001
quinate	18335	99.8201	0.0044003	1	0.0232094	Xenobiotics	Food Component/Plant	HMDB03072
cholesterol	63	300.71	0.00513167	1	0.0265465	Lipid	Sterol	HMDB00067
carboxyethyl-GABA	40007	518.683	0.00589789	1	0.0299346	Amino Acid	Glutamate Metabolism	HMDB02201
N-acetylglycine	27710	341.272	0.00668961	1	0.0333242	Amino Acid	Glycine, Serine and Threonine Metabolism	HMDB00532
1-oleoyl-GPC (18:1)	48258	317.058	0.0072693	1	0.0355535	Lipid	Lysophospholipid	HMDB02815
5,6-dihydrouridine	61833	541.961	0.00775327	1	0.0372434	Nucleotide	Pyrimidine Metabolism, Uracil containing	NA
orotidine	35172	393.969	0.00810291	1	0.03824	Nucleotide	Pyrimidine Metabolism, Orotate containing	HMDB00788
3-(4-hydroxyphenyl)lactate	32197	260.633	0.0100044	1	0.0463999	Amino Acid	Tyrosine Metabolism	HMDB00755
N-acetylisoleucine	33967	239.609	0.011069	1	0.0504672	Amino Acid	Leucine, Isoleucine and Valine Metabolism	HMDB61684
trigonelline (N'-methylnicotinate)	32401	115.635	0.012489	1	0.0559923	Cofactors and Vitamins	Nicotinate and Nicotinamide Metabolism	HMDB00875
N6-carbamoylthreonyladenosine	35157	213.307	0.0128672	1	0.0567424	Nucleotide	Purine Metabolism, Adenine containing	HMDB41623
phenyllactate (PLA)	22130	237.844	0.0131023	1	0.0568473	Amino Acid	Phenylalanine Metabolism	HMDB00779
3-methoxytyramine sulfate	44618	195.301	0.0160841	1	0.0686764	Amino Acid	Tyrosine Metabolism	NA
tryptophan	54	-470.035	0.0173456	1	0.0723842	Amino Acid	Tryptophan Metabolism	HMDB00929
proline	1898	265.632	0.0174906	1	0.0723842	Amino Acid	Urea cycle; Arginine and Proline Metabolism	HMDB00162
1-ribosyl-imidazoleacetate*	61868	328.95	0.0181247	1	0.0729039	Amino Acid	Histidine Metabolism	HMDB02331
sphingomyelin (d18:1/18:1, d18:2/18:0)	37529	320.078	0.0181582	1	0.0729039	Lipid	Sphingolipid Metabolism	HMDB12101
kynurenate	1417	158.902	0.0198783	1	0.0786363	Amino Acid	Tryptophan Metabolism	HMDB00715
1-arachidonoyl-GPC (20:4n6)*	33228	244.311	0.020346	1	0.07932	Lipid	Lysophospholipid	HMDB10395
galactosylglycerol*	57345	250.501	0.0216229	1	0.0830937	Lipid	Glycolipid Metabolism	HMDB06790
histidine	59	-331.29	0.0251211	1	0.0951772	Amino Acid	Histidine Metabolism	HMDB00177
catechol sulfate	35320	114.483	0.0263234	1	0.0983471	Xenobiotics	Benzoate Metabolism	HMDB59724
methylsuccinoylcarnitine	53031	227.061	0.0271401	1	0.10001	Amino Acid	Leucine, Isoleucine and Valine Metabolism	NA
gluconate	587	222.612	0.0286564	1	0.10417	Xenobiotics	Food Component/Plant	HMDB00625
erythritol	20699	265.29	0.0294623	1	0.105671	Xenobiotics	Food Component/Plant	HMDB02994
1-methylnicotinamide	27665	123.411	0.0320544	1	0.113456	Cofactors and Vitamins	Nicotinate and Nicotinamide Metabolism	HMDB00699
N1-methylinosine	48351	342.114	0.0347909	1	0.121542	Nucleotide	Purine Metabolism, (Hypo)Xanthine/Inosine containing	HMDB02721
2,3-dihydroxyisovalerate	38276	76.2923	0.0418855	1	0.144451	Xenobiotics	Food Component/Plant	HMDB12141
trimethylamine N-oxide	40406	112.316	0.0429694	1	0.146313	Lipid	Phospholipid Metabolism	HMDB00925
N-acetylglucosamine/N-acetylgalactosamine	46539	269.607	0.0444932	1	0.149608	Carbohydrate	Aminosugar Metabolism	HMDB00215
palmitoyl sphingomyelin (d18:1/16:0)	37506	255.304	0.0477908	1	0.158713	Lipid	Sphingolipid Metabolism	NA
N-acetylhistidine	33946	214.933	0.0491739	1	0.159705	Amino Acid	Histidine Metabolism	HMDB32055
1-palmitoyl-GPC (16:0)	33955	218.774	0.0492769	1	0.159705	Lipid	Lysophospholipid	HMDB10382
guaiacol sulfate	46111	95.5292	0.0529612	1	0.168598	Xenobiotics	Benzoate Metabolism	HMDB60013
glutarylcarnitine (C5-DC)	44664	225.561	0.0532744	1	0.168598	Amino Acid	Lysine Metabolism	HMDB13130
adenosine 3',5'-cyclic monophosphate (cAMP)	2831	196.716	0.0594903	1	0.1849	Nucleotide	Purine Metabolism, Adenine containing	HMDB00058
O-sulfo-L-tyrosine	45413	177.095	0.0598004	1	0.1849	Xenobiotics	Chemical	NA
caffeine	569	55.3214	0.0608132	1	0.185895	Xenobiotics	Xanthine Metabolism	HMDB01847
ornithine	1493	297.298	0.0643995	1	0.194646	Amino Acid	Urea cycle; Arginine and Proline Metabolism	HMDB03374
2-hydroxy-3-methylvalerate	36746	179.43	0.0697347	1	0.208429	Amino Acid	Leucine, Isoleucine and Valine Metabolism	HMDB00317
pseudouridine	33442	293.886	0.0716524	1	0.211808	Nucleotide	Pyrimidine Metabolism, Uracil containing	HMDB00767
2'-deoxyuridine	52602	163.036	0.0761838	1	0.222755	Nucleotide	Pyrimidine Metabolism, Uracil containing	HMDB00012
3-hydroxy-3-methylglutarate	531	305.945	0.0811382	1	0.234411	Lipid	Mevalonate Metabolism	HMDB00355
pipecolate	1444	-88.4528	0.0819132	1	0.234411	Amino Acid	Lysine Metabolism	HMDB00070
homovanillate (HVA)	1101	165.45	0.0852352	1	0.24135	Amino Acid	Tyrosine Metabolism	HMDB00118
1-stearoyl-2-docosahexaenoyl-GPC (18:0/22:6)	52611	157.139	0.0862097	1	0.241567	Lipid	Phosphatidylcholine (PC)	HMDB08057
methylsuccinate	15745	121.906	0.0907733	1	0.251732	Amino Acid	Leucine, Isoleucine and Valine Metabolism	HMDB01844
glucuronate	15443	140.807	0.0956243	1	0.262479	Carbohydrate	Aminosugar Metabolism	HMDB00127
argininosuccinate	15497	185.858	0.100914	1	0.274201	Amino Acid	Urea cycle; Arginine and Proline Metabolism	HMDB00052
5-oxoproline	1494	-403.932	0.112867	1	0.303613	Amino Acid	Glutathione Metabolism	HMDB00267
phenylacetylglutamine	35126	79.8257	0.11637	1	0.306063	Peptide	Acetylated Peptides	HMDB06344
threonine	1284	-290.405	0.11694	1	0.306063	Amino Acid	Glycine, Serine and Threonine Metabolism	HMDB00167
3-ureidopropionate	3155	166.08	0.118079	1	0.306063	Nucleotide	Pyrimidine Metabolism, Uracil containing	HMDB00026
pyruvate	22250	-133.699	0.11852	1	0.306063	Carbohydrate	Glycolysis, Gluconeogenesis, and Pyruvate Metabolism	HMDB00243
alpha-hydroxyisocaproate	22132	164.717	0.119467	1	0.306063	Amino Acid	Leucine, Isoleucine and Valine Metabolism	HMDB00746
1-stearoyl-2-oleoyl-GPC (18:0/18:1)	52438	187.831	0.122925	1	0.311951	Lipid	Phosphatidylcholine (PC)	HMDB08038
ribulonate/xylulonate*	61858	174.751	0.125432	1	0.315338	Carbohydrate	Pentose Metabolism	NA
5-acetylamino-6-amino-3-methyluracil	34424	74.227	0.13427	1	0.333963	Xenobiotics	Xanthine Metabolism	HMDB04400
2-hydroxyglutarate	52294	129.122	0.135323	1	0.333963	Lipid	Fatty Acid, Dicarboxylate	HMDB00606
isocitrate	12110	-106.385	0.136933	1	0.334863	Energy	TCA Cycle	HMDB00193
homostachydrine*	33009	103.266	0.138865	1	0.336528	Xenobiotics	Food Component/Plant	HMDB33433
inosine	1123	-293.385	0.140552	1	0.337577	Nucleotide	Purine Metabolism, (Hypo)Xanthine/Inosine containing	HMDB00195
gamma-glutamylleucine	18369	107.402	0.142962	1	0.340324	Peptide	Gamma-glutamyl Amino Acid	HMDB11171
N-trimethyl 5-aminovalerate	57687	-174.964	0.154364	1	0.364245	Amino Acid	Lysine Metabolism	NA
N-acetylleucine	1587	128.615	0.156677	1	0.366487	Amino Acid	Leucine, Isoleucine and Valine Metabolism	HMDB11756
mannitol/sorbitol	46142	229.486	0.160725	1	0.372716	Carbohydrate	Fructose, Mannose and Galactose Metabolism	HMDB00247
phenol sulfate	32553	68.9649	0.172665	1	0.396983	Amino Acid	Tyrosine Metabolism	HMDB60015
xanthine	3147	256.364	0.188668	1	0.430098	Nucleotide	Purine Metabolism, (Hypo)Xanthine/Inosine containing	HMDB00292
sphingomyelin (d18:1/14:0, d16:1/16:0)*	42463	146.869	0.190538	1	0.430713	Lipid	Sphingolipid Metabolism	HMDB12097
3-hydroxyisobutyrate	1549	223.477	0.192521	1	0.431569	Amino Acid	Leucine, Isoleucine and Valine Metabolism	HMDB00336
theophylline	18394	54.2866	0.199331	1	0.440672	Xenobiotics	Xanthine Metabolism	HMDB01889
homoarginine	22137	-136.3	0.199859	1	0.440672	Amino Acid	Urea cycle; Arginine and Proline Metabolism	HMDB00670
malate	1303	-289.491	0.202471	1	0.442801	Energy	TCA Cycle	HMDB00156
7-alpha-hydroxy-3-oxo-4-cholestenoate (7-Hoca)	36776	171.078	0.207459	1	0.450053	Lipid	Sterol	HMDB12458
dopamine 3-O-sulfate	48407	59.916	0.209568	1	0.450989	Amino Acid	Tyrosine Metabolism	HMDB06275
N-acetylglutamate	15720	144.917	0.218547	1	0.465689	Amino Acid	Glutamate Metabolism	HMDB01138
3-methyl-2-oxobutyrate	44526	-259.717	0.219861	1	0.465689	Amino Acid	Leucine, Isoleucine and Valine Metabolism	HMDB00019
argininate*	57461	89.6987	0.225181	1	0.472995	Amino Acid	Urea cycle; Arginine and Proline Metabolism	HMDB03148
3-hydroxyoctanoate	22001	114.557	0.226827	1	0.472995	Lipid	Fatty Acid, Monohydroxy	HMDB01954
lysine	1301	254.818	0.231652	1	0.479341	Amino Acid	Lysine Metabolism	HMDB00182
1-stearoyl-GPC (18:0)	33961	103.987	0.240677	1	0.493241	Lipid	Lysophospholipid	HMDB10384
5-methylcytidine	22119	198.411	0.242036	1	0.493241	Nucleotide	Pyrimidine Metabolism, Cytidine containing	HMDB00982
cytidine	514	234.289	0.268027	1	0.539632	Nucleotide	Pyrimidine Metabolism, Cytidine containing	HMDB00089
5-hydroxyindoleacetate	437	73.7409	0.268813	1	0.539632	Amino Acid	Tryptophan Metabolism	HMDB00763
N1-Methyl-2-pyridone-5-carboxamide	40469	66.0622	0.271002	1	0.539997	Cofactors and Vitamins	Nicotinate and Nicotinamide Metabolism	HMDB04193
glycine	58	194.756	0.277588	1	0.545585	Amino Acid	Glycine, Serine and Threonine Metabolism	HMDB00123
cysteinylglycine	35637	-86.5238	0.277863	1	0.545585	Amino Acid	Glutathione Metabolism	HMDB00078
isobutyrylcarnitine (C4)	33441	145.683	0.284808	1	0.55517	Amino Acid	Leucine, Isoleucine and Valine Metabolism	HMDB00736
uridine	606	116.756	0.290184	1	0.561579	Nucleotide	Pyrimidine Metabolism, Uracil containing	HMDB00296
choline phosphate	34396	77.7504	0.299395	1	0.575265	Lipid	Phospholipid Metabolism	HMDB01565
cortisol	1712	86.8587	0.302891	1	0.575872	Lipid	Corticosteroids	HMDB00063
choline	15506	238.909	0.303992	1	0.575872	Lipid	Phospholipid Metabolism	HMDB00097
sphingomyelin (d18:2/16:0, d18:1/16:1)*	42459	108.862	0.309557	1	0.578595	Lipid	Sphingolipid Metabolism	NA
N-acetylaspartate (NAA)	22185	148.238	0.309731	1	0.578595	Amino Acid	Alanine and Aspartate Metabolism	HMDB00812
1-stearoyl-2-arachidonoyl-GPC (18:0/20:4)	42450	88.4909	0.312034	1	0.578878	Lipid	Phosphatidylcholine (PC)	HMDB08048
glycerol	15122	-111.107	0.323164	1	0.592751	Lipid	Glycerolipid Metabolism	HMDB00131
isovalerate (i5:0)	44656	101.825	0.323919	1	0.592751	Amino Acid	Leucine, Isoleucine and Valine Metabolism	HMDB00718
urea	1670	155.779	0.334538	1	0.608045	Amino Acid	Urea cycle; Arginine and Proline Metabolism	HMDB00294
theobromine	18392	-26.8457	0.339717	1	0.610735	Xenobiotics	Xanthine Metabolism	HMDB02825
deoxycarnitine	36747	114.182	0.341991	1	0.610735	Lipid	Carnitine Metabolism	HMDB01161
dimethylarginine (SDMA + ADMA)	36808	122.255	0.343629	1	0.610735	Amino Acid	Urea cycle; Arginine and Proline Metabolism	HMDB01539
4-methyl-2-oxopentanoate	22116	171.703	0.345099	1	0.610735	Amino Acid	Leucine, Isoleucine and Valine Metabolism	HMDB00695
gamma-glutamylphenylalanine	33422	82.2839	0.356821	1	0.623333	Peptide	Gamma-glutamyl Amino Acid	HMDB00594
gamma-glutamylglutamine	2730	-160.1	0.356852	1	0.623333	Peptide	Gamma-glutamyl Amino Acid	HMDB11738
methionine sulfoxide	18374	-87.0332	0.359911	1	0.62462	Amino Acid	Methionine, Cysteine, SAM and Taurine Metabolism	HMDB02005
urate	1604	-108.566	0.371522	1	0.640637	Nucleotide	Purine Metabolism, (Hypo)Xanthine/Inosine containing	HMDB00289
pyridoxate	31555	45.2601	0.374261	1	0.640653	Cofactors and Vitamins	Vitamin B6 Metabolism	HMDB00017
glucose	48152	-269.614	0.376455	1	0.640653	Carbohydrate	Glycolysis, Gluconeogenesis, and Pyruvate Metabolism	HMDB00122
trans-4-hydroxyproline	32306	84.7282	0.378676	1	0.640653	Amino Acid	Urea cycle; Arginine and Proline Metabolism	HMDB00725
beta-alanine	55	136.292	0.382187	1	0.642491	Nucleotide	Pyrimidine Metabolism, Uracil containing	HMDB00056
acisoga	43258	-76.7744	0.384539	1	0.642491	Amino Acid	Polyamine Metabolism	NA
asparagine	512	179.851	0.402814	1	0.66887	Amino Acid	Alanine and Aspartate Metabolism	HMDB00168
isoleucine	1125	128.228	0.410352	1	0.675664	Amino Acid	Leucine, Isoleucine and Valine Metabolism	HMDB00172
N2,N2-dimethylguanosine	35137	146.632	0.411929	1	0.675664	Nucleotide	Purine Metabolism, Guanine containing	HMDB04824
3-methyl-2-oxovalerate	15676	136.247	0.417234	1	0.677468	Amino Acid	Leucine, Isoleucine and Valine Metabolism	HMDB03736
3-hydroxyhexanoate	53230	140.144	0.418066	1	0.677468	Lipid	Fatty Acid, Monohydroxy	NA
guanosine	1573	-134.15	0.425564	1	0.682329	Nucleotide	Purine Metabolism, Guanine containing	HMDB00133
methyl glucopyranoside (alpha + beta)	46144	39.675	0.426139	1	0.682329	Xenobiotics	Food Component/Plant	NA
N-delta-acetylornithine	43249	44.5614	0.432717	1	0.684988	Amino Acid	Urea cycle; Arginine and Proline Metabolism	NA
2'-O-methylcytidine	57554	107.738	0.436603	1	0.684988	Nucleotide	Pyrimidine Metabolism, Cytidine containing	NA
3-methylhistidine	15677	-19.0857	0.43816	1	0.684988	Amino Acid	Histidine Metabolism	HMDB00479
1-palmitoyl-2-docosahexaenoyl-GPC (16:0/22:6)	52610	70.4192	0.440329	1	0.684988	Lipid	Phosphatidylcholine (PC)	HMDB07991
ergothioneine	37459	63.2606	0.442886	1	0.684988	Xenobiotics	Food Component/Plant	HMDB03045
1-methylhistidine	30460	-53.8473	0.444478	1	0.684988	Amino Acid	Histidine Metabolism	HMDB00001
cysteinylglycine disulfide*	62103	107.968	0.445624	1	0.684988	Amino Acid	Glutathione Metabolism	HMDB00709
pyroglutamine*	46225	80.8847	0.45684	1	0.691436	Amino Acid	Glutamate Metabolism	NA
sphingomyelin (d18:1/20:1, d18:2/20:0)*	48491	67.8893	0.45709	1	0.691436	Lipid	Sphingolipid Metabolism	NA
gamma-glutamyl-alpha-lysine	55015	85.385	0.45753	1	0.691436	Peptide	Gamma-glutamyl Amino Acid	NA
glutamine	53	-262.728	0.46511	1	0.698963	Amino Acid	Glutamate Metabolism	HMDB00641
hydroxyasparagine**	62060	-72.187	0.47025	1	0.702762	Amino Acid	Alanine and Aspartate Metabolism	HMDB32332
glycerate	1572	194.03	0.476039	1	0.707484	Carbohydrate	Glycolysis, Gluconeogenesis, and Pyruvate Metabolism	HMDB00139
sulfate*	46960	200.256	0.482817	1	0.713614	Xenobiotics	Chemical	HMDB01448
creatine	27718	-194.746	0.499106	1	0.721599	Amino Acid	Creatine Metabolism	HMDB00064
N1-methyladenosine	15650	89.0305	0.499708	1	0.721599	Nucleotide	Purine Metabolism, Adenine containing	HMDB03331
stachydrine	34384	13.5185	0.501953	1	0.721599	Xenobiotics	Food Component/Plant	HMDB04827
N-acetylputrescine	37496	-142.982	0.502211	1	0.721599	Amino Acid	Polyamine Metabolism	HMDB02064
methionine sulfone	44878	65.0094	0.505566	1	0.721599	Amino Acid	Methionine, Cysteine, SAM and Taurine Metabolism	NA
kynurenine	15140	76.9846	0.510101	1	0.721599	Amino Acid	Tryptophan Metabolism	HMDB00684
5,6-dihydrothymine	1418	-92.1884	0.511212	1	0.721599	Nucleotide	Pyrimidine Metabolism, Thymine containing	HMDB00079
alanine	1126	-135.137	0.512334	1	0.721599	Amino Acid	Alanine and Aspartate Metabolism	HMDB00161
gamma-glutamylthreonine	33364	74.3758	0.512362	1	0.721599	Peptide	Gamma-glutamyl Amino Acid	HMDB29159
3-methylxanthine	32445	24.5406	0.521577	1	0.729889	Xenobiotics	Xanthine Metabolism	HMDB01886
1,5-anhydroglucitol (1,5-AG)	20675	-54.4757	0.523675	1	0.729889	Carbohydrate	Glycolysis, Gluconeogenesis, and Pyruvate Metabolism	HMDB02712
succinimide	41888	39.6216	0.527377	1	0.73126	Xenobiotics	Chemical	NA
1-(1-enyl-palmitoyl)-2-oleoyl-GPC (P-16:0/18:1)*	52478	72.3129	0.539355	1	0.737502	Lipid	Plasmalogen	NA
adenine	554	-98.4669	0.543143	1	0.737502	Nucleotide	Purine Metabolism, Adenine containing	HMDB00034
alpha-hydroxyisovalerate	33937	59.5475	0.543544	1	0.737502	Amino Acid	Leucine, Isoleucine and Valine Metabolism	HMDB00407
pantothenate	1508	-39.4682	0.546716	1	0.737502	Cofactors and Vitamins	Pantothenate and CoA Metabolism	HMDB00210
(N(1) + N(8))-acetylspermidine	57814	72.0381	0.548171	1	0.737502	Amino Acid	Polyamine Metabolism	NA
bilirubin (Z,Z)	43807	-61.3864	0.548329	1	0.737502	Cofactors and Vitamins	Hemoglobin and Porphyrin Metabolism	HMDB00054
cortisone	1769	45.4499	0.552498	1	0.739412	Lipid	Corticosteroids	HMDB02802
6-oxopiperidine-2-carboxylate	43231	74.8419	0.557897	1	0.742942	Amino Acid	Lysine Metabolism	HMDB61705
sphingomyelin (d18:1/24:1, d18:2/24:0)*	47153	-40.2643	0.565723	1	0.749653	Lipid	Sphingolipid Metabolism	HMDB12107
sphingomyelin (d18:2/24:1, d18:1/24:2)*	52437	-41.6813	0.569345	1	0.750753	Lipid	Sphingolipid Metabolism	NA
2-piperidinone	43400	-19.9431	0.573404	1	0.750875	Xenobiotics	Food Component/Plant	HMDB11749
7-methylguanine	35114	143.079	0.576452	1	0.750875	Nucleotide	Purine Metabolism, Guanine containing	HMDB00897
phosphate	42109	-199.724	0.579674	1	0.750875	Energy	Oxidative Phosphorylation	HMDB01429
lactate	527	-103.763	0.581702	1	0.750875	Carbohydrate	Glycolysis, Gluconeogenesis, and Pyruvate Metabolism	HMDB00190
tartronate (hydroxymalonate)	20693	-43.0721	0.583394	1	0.750875	Xenobiotics	Bacterial/Fungal	HMDB35227
1-palmitoyl-2-linoleoyl-GPC (16:0/18:2)	42446	-34.1464	0.587328	1	0.752339	Lipid	Phosphatidylcholine (PC)	HMDB07973
1-palmitoyl-2-arachidonoyl-GPC (16:0/20:4n6)	52462	46.054	0.59487	1	0.758389	Lipid	Phosphatidylcholine (PC)	HMDB07982
acetylcarnitine (C2)	32198	44.7534	0.599095	1	0.760012	Lipid	Fatty Acid Metabolism(Acyl Carnitine)	HMDB00201
myo-inositol	1124	-61.8931	0.603544	1	0.760012	Lipid	Inositol Metabolism	HMDB00211
citrate	1564	-104.279	0.604619	1	0.760012	Energy	TCA Cycle	HMDB00094
2-hydroxyadipate	31934	-40.1969	0.610297	1	0.763581	Lipid	Fatty Acid, Dicarboxylate	HMDB00321
methylmalonate (MMA)	1496	-55.2846	0.614891	1	0.764296	Lipid	Fatty Acid Metabolism (also BCAA Metabolism)	HMDB00202
hypoxanthine	3127	-33.7146	0.617678	1	0.764296	Nucleotide	Purine Metabolism, (Hypo)Xanthine/Inosine containing	HMDB00157
palmitoyl dihydrosphingomyelin (d18:0/16:0)*	52434	52.4028	0.623135	1	0.764296	Lipid	Sphingolipid Metabolism	NA
1-stearoyl-2-linoleoyl-GPC (18:0/18:2)*	52452	-33.9098	0.624342	1	0.764296	Lipid	Phosphatidylcholine (PC)	HMDB08039
threonate	27738	74.4039	0.625075	1	0.764296	Cofactors and Vitamins	Ascorbate and Aldarate Metabolism	HMDB00943
leucine	60	86.2713	0.634798	1	0.770362	Amino Acid	Leucine, Isoleucine and Valine Metabolism	HMDB00687
ascorbate (Vitamin C)	32354	-37.2329	0.635764	1	0.770362	Cofactors and Vitamins	Ascorbate and Aldarate Metabolism	HMDB00044
dimethyl sulfone	43424	-20.4702	0.6441	1	0.776964	Xenobiotics	Chemical	HMDB04983
phenylalanine	64	-107.67	0.648315	1	0.778557	Amino Acid	Phenylalanine Metabolism	HMDB00159
7-methylxanthine	34390	-19.6233	0.655186	1	0.779972	Xenobiotics	Xanthine Metabolism	HMDB01991
3-indoxyl sulfate	27672	27.9255	0.655293	1	0.779972	Amino Acid	Tryptophan Metabolism	HMDB00682
valine	1649	64.7746	0.680587	1	0.803337	Amino Acid	Leucine, Isoleucine and Valine Metabolism	HMDB00883
citrulline	2132	-73.695	0.680896	1	0.803337	Amino Acid	Urea cycle; Arginine and Proline Metabolism	HMDB00904
1-linoleoyl-GPC (18:2)	34419	-32.8512	0.689356	1	0.805423	Lipid	Lysophospholipid	HMDB10386
cys-gly, oxidized	18368	38.1567	0.691784	1	0.805423	Amino Acid	Glutathione Metabolism	NA
p-cresol sulfate	36103	18.3409	0.692967	1	0.805423	Xenobiotics	Benzoate Metabolism	HMDB11635
propionylcarnitine (C3)	32452	42.5801	0.69464	1	0.805423	Lipid	Fatty Acid Metabolism (also BCAA Metabolism)	HMDB00824
diglycerol	40700	32.7117	0.701371	1	0.807178	Xenobiotics	Chemical	NA
tartarate	15336	25.2211	0.702672	1	0.807178	Xenobiotics	Food Component/Plant	HMDB00956
2-aminobutyrate	42374	50.0858	0.705155	1	0.807178	Amino Acid	Glutathione Metabolism	HMDB00650
S-1-pyrroline-5-carboxylate	42370	49.9508	0.711153	1	0.810594	Amino Acid	Glutamate Metabolism	HMDB01301
behenoyl sphingomyelin (d18:1/22:0)*	48492	-20.9008	0.722371	1	0.819907	Lipid	Sphingolipid Metabolism	HMDB12103
sphingomyelin (d18:1/20:0, d16:1/22:0)*	48490	28.9914	0.729498	1	0.824516	Lipid	Sphingolipid Metabolism	HMDB12102
arginine	1638	-61.1033	0.73524	1	0.827529	Amino Acid	Urea cycle; Arginine and Proline Metabolism	HMDB00517
5-hydroxyhexanoate	31938	-26.6359	0.751738	1	0.842573	Lipid	Fatty Acid, Monohydroxy	HMDB00525
N-acetyl-3-methylhistidine*	43256	-11.4255	0.772429	1	0.862172	Amino Acid	Histidine Metabolism	NA
citramalate	22158	-11.9844	0.781983	1	0.866168	Amino Acid	Glutamate Metabolism	HMDB00426
oxalate (ethanedioate)	20694	-46.4333	0.782449	1	0.866168	Cofactors and Vitamins	Ascorbate and Aldarate Metabolism	HMDB02329
1-(1-enyl-palmitoyl)-2-arachidonoyl-GPC (P-16:0/20:4)*	52689	19.3254	0.807317	1	0.890034	Lipid	Plasmalogen	HMDB11220
serine	1648	-58.5821	0.817598	1	0.891962	Amino Acid	Glycine, Serine and Threonine Metabolism	HMDB00187
tyrosine	1299	-38.5666	0.822838	1	0.891962	Amino Acid	Tyrosine Metabolism	HMDB00158
gamma-glutamylvaline	43829	23.1254	0.828486	1	0.891962	Peptide	Gamma-glutamyl Amino Acid	HMDB11172
indoleacetate	27513	13.8728	0.830127	1	0.891962	Amino Acid	Tryptophan Metabolism	HMDB00197
ethylmalonate	15765	37.8586	0.830171	1	0.891962	Amino Acid	Leucine, Isoleucine and Valine Metabolism	HMDB00622
glutamate	57	-33.8473	0.830937	1	0.891962	Amino Acid	Glutamate Metabolism	HMDB00148
alpha-ketoglutarate	528	27.8173	0.834739	1	0.891962	Energy	TCA Cycle	HMDB00208
fructose	48195	-40.6344	0.835593	1	0.891962	Carbohydrate	Fructose, Mannose and Galactose Metabolism	HMDB00660
tryptophan betaine	37097	-7.70629	0.852489	1	0.906402	Amino Acid	Tryptophan Metabolism	HMDB61115
alpha-tocopherol	1561	17.8664	0.857532	1	0.907886	Cofactors and Vitamins	Tocopherol Metabolism	HMDB01893
benzoate	15778	10.8675	0.861751	1	0.907886	Xenobiotics	Benzoate Metabolism	HMDB01870
methionine	1302	-38.1555	0.864011	1	0.907886	Amino Acid	Methionine, Cysteine, SAM and Taurine Metabolism	HMDB00696
uracil	605	23.7685	0.883203	1	0.923897	Nucleotide	Pyrimidine Metabolism, Uracil containing	HMDB00300
taurine	2125	30.6918	0.887525	1	0.923897	Amino Acid	Methionine, Cysteine, SAM and Taurine Metabolism	HMDB00251
mannose	48153	24.719	0.889552	1	0.923897	Carbohydrate	Fructose, Mannose and Galactose Metabolism	HMDB00169
N-formylanthranilic acid	43549	-9.06952	0.892997	1	0.923909	Amino Acid	Tryptophan Metabolism	HMDB04089
3-hydroxybutyrate (BHBA)	542	6.26521	0.913738	1	0.941746	Lipid	Ketone Bodies	HMDB00357
2-hydroxybutyrate/2-hydroxyisobutyrate	52281	7.02602	0.943763	1	0.968978	Amino Acid	Glutathione Metabolism	NA
sphingomyelin (d18:1/22:1, d18:2/22:0, d16:1/24:1)*	48493	-4.12645	0.953355	1	0.975104	Lipid	Sphingolipid Metabolism	HMDB12104
dimethylglycine	5086	-5.17011	0.962418	1	0.979548	Amino Acid	Glycine, Serine and Threonine Metabolism	HMDB00092
carnitine	15500	-7.20899	0.964982	1	0.979548	Lipid	Carnitine Metabolism	HMDB00062
3-hydroxy-2-ethylpropionate	32397	-3.64768	0.973486	1	0.981951	Amino Acid	Leucine, Isoleucine and Valine Metabolism	HMDB00396
spermidine	485	3.42179	0.97465	1	0.981951	Amino Acid	Polyamine Metabolism	HMDB01257
5-methylthioadenosine (MTA)	1419	3.7673	0.980725	1	0.983407	Amino Acid	Polyamine Metabolism	HMDB01173
betaine	3141	-4.31321	0.983407	1	0.983407	Amino Acid	Glycine, Serine and Threonine Metabolism	HMDB00043

### Sheet: Supplemental Table 5
Supplemental Table 5. MWAS results of Aβ40 in WRAP.
Biochemical Name	Compound ID	Beta	P	Adjusted p	FDR q	Super pathway	Sub-pathway	HMDB ID
arabitol/xylitol	48885	20849	1.22136e-26	3.28545e-24	3.28545e-24	Carbohydrate	Pentose Metabolism	NA
N-acetylneuraminate	32377	16308.9	2.37755e-25	6.3956e-23	3.1978e-23	Carbohydrate	Aminosugar Metabolism	HMDB00230
N6-succinyladenosine	48130	15260.8	7.51045e-21	2.02031e-18	6.68126e-19	Nucleotide	Purine Metabolism, Adenine containing	HMDB00912
1,2-dipalmitoyl-GPC (16:0/16:0)	19130	15958.3	9.93496e-21	2.67251e-18	6.68126e-19	Lipid	Phosphatidylcholine (PC)	HMDB00564
C-glycosyltryptophan	48782	14534.5	1.60734e-19	4.32375e-17	8.6475e-18	Amino Acid	Tryptophan Metabolism	NA
succinylcarnitine (C4-DC)	37058	14964.4	9.11756e-19	2.45262e-16	4.0877e-17	Energy	TCA Cycle	HMDB61717
N-acetylserine	37076	18886.2	8.87783e-18	2.38814e-15	3.41162e-16	Amino Acid	Glycine, Serine and Threonine Metabolism	HMDB02931
gulonate*	46957	13014.5	7.79492e-17	2.09683e-14	2.62104e-15	Cofactors and Vitamins	Ascorbate and Aldarate Metabolism	HMDB03290
stearoyl sphingomyelin (d18:1/18:0)	19503	13809.1	1.35908e-15	3.65593e-13	4.06215e-14	Lipid	Sphingolipid Metabolism	HMDB01348
N-acetylalanine	1585	21231.9	8.18796e-15	2.20256e-12	2.20256e-13	Amino Acid	Alanine and Aspartate Metabolism	HMDB00766
arabinose	575	18164.4	7.0189e-14	1.88809e-11	1.71644e-12	Carbohydrate	Pentose Metabolism	HMDB00646
N-acetylthreonine	33939	10397.2	8.75929e-13	2.35625e-10	1.96354e-11	Amino Acid	Glycine, Serine and Threonine Metabolism	NA
1-palmitoyl-2-stearoyl-GPC (16:0/18:0)	52616	8492.7	2.34763e-12	6.31513e-10	4.66276e-11	Lipid	Phosphatidylcholine (PC)	HMDB07970
N-acetyl-isoputreanine*	62309	16040.3	2.42672e-12	6.52787e-10	4.66276e-11	Amino Acid	Polyamine Metabolism	NA
3-methylglutaconate	57747	14848.8	5.79413e-11	1.55862e-08	1.03908e-09	Amino Acid	Leucine, Isoleucine and Valine Metabolism	HMDB00522
cysteine	1868	13260.4	1.05655e-10	2.84212e-08	1.77632e-09	Amino Acid	Methionine, Cysteine, SAM and Taurine Metabolism	HMDB00574
erythronate*	42420	15120.8	4.96381e-10	1.33527e-07	7.85451e-09	Carbohydrate	Aminosugar Metabolism	HMDB00613
N-acetylglutamine	33943	13907.7	1.18493e-09	3.18745e-07	1.77081e-08	Amino Acid	Glutamate Metabolism	HMDB06029
N-acetylasparagine	33942	12047.8	3.71137e-09	9.9836e-07	5.25452e-08	Amino Acid	Alanine and Aspartate Metabolism	HMDB06028
beta-citrylglutamate	54923	7933.59	4.70114e-09	1.26461e-06	6.32303e-08	Amino Acid	Glutamate Metabolism	NA
N-acetylvaline	1591	7722.74	7.43531e-09	2.0001e-06	9.52428e-08	Amino Acid	Leucine, Isoleucine and Valine Metabolism	HMDB11757
N-acetylarginine	33953	10658.8	2.02198e-08	5.43912e-06	2.47233e-07	Amino Acid	Urea cycle; Arginine and Proline Metabolism	HMDB04620
arabonate/xylonate	48255	8965.54	2.27719e-08	6.12565e-06	2.66333e-07	Carbohydrate	Pentose Metabolism	NA
orotate	1505	8142.12	2.45421e-08	6.60183e-06	2.75076e-07	Nucleotide	Pyrimidine Metabolism, Orotate containing	HMDB00226
1-palmitoyl-2-oleoyl-GPC (16:0/18:1)	52461	8830.66	2.82458e-08	7.59812e-06	3.03925e-07	Lipid	Phosphatidylcholine (PC)	HMDB07972
1-myristoyl-2-palmitoyl-GPC (14:0/16:0)	19258	8298.45	3.84668e-08	1.03476e-05	3.97983e-07	Lipid	Phosphatidylcholine (PC)	HMDB07869
creatinine	513	16936.8	2.6036e-07	7.00367e-05	2.59395e-06	Amino Acid	Creatine Metabolism	HMDB00562
2,3-dihydroxy-2-methylbutyrate	57547	5849.78	3.21342e-07	8.64411e-05	3.08718e-06	Amino Acid	Leucine, Isoleucine and Valine Metabolism	HMDB29576
glycerophosphoinositol*	52307	5782.97	4.70041e-07	0.000126441	4.36003e-06	Lipid	Phospholipid Metabolism	NA
alpha-ketoglutaramate**	62101	10149.2	5.63077e-07	0.000151468	5.04892e-06	Amino Acid	Glutamate Metabolism	NA
carboxyethyl-GABA	40007	9681.09	9.5687e-07	0.000257398	8.30316e-06	Amino Acid	Glutamate Metabolism	HMDB02201
methylsuccinoylcarnitine	53031	5456.43	1.1614e-06	0.000312416	9.76301e-06	Amino Acid	Leucine, Isoleucine and Valine Metabolism	NA
N-acetylmethionine	1589	4280.16	1.45211e-06	0.000390618	1.18369e-05	Amino Acid	Methionine, Cysteine, SAM and Taurine Metabolism	HMDB11745
nicotinamide riboside	33013	6749	1.80478e-06	0.000485486	1.4279e-05	Cofactors and Vitamins	Nicotinate and Nicotinamide Metabolism	HMDB00855
ribitol	15772	9339.05	2.57922e-06	0.000693811	1.98232e-05	Carbohydrate	Pentose Metabolism	HMDB00508
N-formylmethionine	2829	4321.25	5.53665e-06	0.00148936	4.02982e-05	Amino Acid	Methionine, Cysteine, SAM and Taurine Metabolism	HMDB01015
1-palmitoyl-2-palmitoleoyl-GPC (16:0/16:1)*	52470	7412.61	5.63078e-06	0.00151468	4.02982e-05	Lipid	Phosphatidylcholine (PC)	HMDB07969
beta-hydroxyisovalerate	12129	6863.47	5.69268e-06	0.00153133	4.02982e-05	Amino Acid	Leucine, Isoleucine and Valine Metabolism	HMDB00754
cholesterol	63	4797.39	1.12712e-05	0.00303196	7.77426e-05	Lipid	Sterol	HMDB00067
homocarnosine	1633	-3588.22	1.31552e-05	0.00353874	8.84685e-05	Amino Acid	Histidine Metabolism	HMDB00745
5,6-dihydrouridine	61833	9109.66	1.35684e-05	0.00364991	8.90222e-05	Nucleotide	Pyrimidine Metabolism, Uracil containing	NA
orotidine	35172	6651.33	2.87378e-05	0.00773046	0.000184059	Nucleotide	Pyrimidine Metabolism, Orotate containing	HMDB00788
N-acetyl-beta-alanine	37432	8366.6	3.03595e-05	0.00816671	0.000186749	Nucleotide	Pyrimidine Metabolism, Uracil containing	NA
N-acetyl-aspartyl-glutamate (NAAG)	35665	3794.45	3.05464e-05	0.00821697	0.000186749	Amino Acid	Glutamate Metabolism	HMDB01067
ribonate	27731	4821.1	3.47797e-05	0.00935574	0.000207905	Carbohydrate	Pentose Metabolism	HMDB00867
N6,N6,N6-trimethyllysine	1498	6133.19	6.19072e-05	0.016653	0.000362022	Amino Acid	Lysine Metabolism	HMDB01325
sphingomyelin (d18:1/18:1, d18:2/18:0)	37529	5528	9.2195e-05	0.0248005	0.000527669	Lipid	Sphingolipid Metabolism	HMDB12101
3-methylglutarylcarnitine (2)	46548	4932.76	0.000100114	0.0269307	0.000561057	Amino Acid	Leucine, Isoleucine and Valine Metabolism	HMDB00552
N-acetyltaurine	48187	4227.14	0.000284622	0.0765634	0.00156252	Amino Acid	Methionine, Cysteine, SAM and Taurine Metabolism	NA
dimethylmalonic acid	42978	4088.24	0.000295157	0.0793972	0.00158794	Lipid	Fatty Acid, Dicarboxylate	HMDB02001
N-acetylhistidine	33946	4230.92	0.000409894	0.110262	0.00216199	Amino Acid	Histidine Metabolism	HMDB32055
1-oleoyl-GPC (18:1)	48258	4320.75	0.000480836	0.129345	0.00247774	Lipid	Lysophospholipid	HMDB02815
N-acetylisoleucine	33967	3336.49	0.000488178	0.13132	0.00247774	Amino Acid	Leucine, Isoleucine and Valine Metabolism	HMDB61684
palmitoyl sphingomyelin (d18:1/16:0)	37506	4547.66	0.000674056	0.181321	0.0033578	Lipid	Sphingolipid Metabolism	NA
erythritol	20699	4269.2	0.000762969	0.205239	0.00373161	Xenobiotics	Food Component/Plant	HMDB02994
N6-carbamoylthreonyladenosine	35157	2888.3	0.000861344	0.231702	0.00413753	Nucleotide	Purine Metabolism, Adenine containing	HMDB41623
N-acetylglycine	27710	4404.99	0.0008859	0.238307	0.00418082	Amino Acid	Glycine, Serine and Threonine Metabolism	HMDB00532
1-stearoyl-2-oleoyl-GPC (18:0/18:1)	52438	4126.6	0.000948162	0.255056	0.00439751	Lipid	Phosphatidylcholine (PC)	HMDB08038
4-acetamidobutanoate	1558	4853.57	0.00101477	0.272974	0.00462668	Amino Acid	Polyamine Metabolism	HMDB03681
galactosylglycerol*	57345	3540.75	0.00129319	0.347869	0.00579782	Lipid	Glycolipid Metabolism	HMDB06790
N-acetylphenylalanine	33950	2348.75	0.00132624	0.356758	0.00584849	Amino Acid	Phenylalanine Metabolism	HMDB00512
N-acetylglucosamine/N-acetylgalactosamine	46539	4348.75	0.00144229	0.387976	0.00625768	Carbohydrate	Aminosugar Metabolism	HMDB00215
2-aminophenol sulfate	43266	1070.82	0.00161569	0.43462	0.00689873	Xenobiotics	Chemical	HMDB61116
N-acetylglutamate	15720	3759.05	0.0026879	0.723046	0.0112976	Amino Acid	Glutamate Metabolism	HMDB01138
N1-methylinosine	48351	5053.59	0.00292859	0.787792	0.0121199	Nucleotide	Purine Metabolism, (Hypo)Xanthine/Inosine containing	HMDB02721
3-(4-hydroxyphenyl)lactate	32197	3036.46	0.00309465	0.83246	0.012613	Amino Acid	Tyrosine Metabolism	HMDB00755
1-palmitoyl-GPC (16:0)	33955	3385.24	0.00343379	0.923689	0.0137864	Lipid	Lysophospholipid	HMDB10382
3-hydroxy-3-methylglutarate	531	5207.48	0.00386989	1	0.0153088	Lipid	Mevalonate Metabolism	HMDB00355
allantoin	1107	2613.37	0.00577182	1	0.0222174	Nucleotide	Purine Metabolism, (Hypo)Xanthine/Inosine containing	HMDB00462
1-stearoyl-2-docosahexaenoyl-GPC (18:0/22:6)	52611	2574.11	0.00578147	1	0.0222174	Lipid	Phosphatidylcholine (PC)	HMDB08057
gluconate	587	2830.88	0.00616413	1	0.0233542	Xenobiotics	Food Component/Plant	HMDB00625
sphingomyelin (d18:1/14:0, d16:1/16:0)*	42463	3111.88	0.00697879	1	0.0260735	Lipid	Sphingolipid Metabolism	HMDB12097
1-ribosyl-imidazoleacetate*	61868	4023.98	0.00732532	1	0.0269933	Amino Acid	Histidine Metabolism	HMDB02331
phenylacetylglutamine	35126	1354.08	0.00811853	1	0.029512	Peptide	Acetylated Peptides	HMDB06344
argininosuccinate	15497	3070.12	0.00854948	1	0.0306641	Amino Acid	Urea cycle; Arginine and Proline Metabolism	HMDB00052
N-acetylaspartate (NAA)	22185	3987.02	0.00959997	1	0.0339789	Amino Acid	Alanine and Aspartate Metabolism	HMDB00812
1-arachidonoyl-GPC (20:4n6)*	33228	2785.72	0.0108673	1	0.037965	Lipid	Lysophospholipid	HMDB10395
glutarylcarnitine (C5-DC)	44664	3059.89	0.0112516	1	0.0388036	Amino Acid	Lysine Metabolism	HMDB13130
5-methyluridine (ribothymidine)	35136	2971.88	0.0139189	1	0.0473949	Nucleotide	Pyrimidine Metabolism, Uracil containing	HMDB00884
homovanillate (HVA)	1101	2369.51	0.0142553	1	0.0479334	Amino Acid	Tyrosine Metabolism	HMDB00118
7-alpha-hydroxy-3-oxo-4-cholestenoate (7-Hoca)	36776	3430.39	0.0161144	1	0.0535157	Lipid	Sterol	HMDB12458
kynurenate	1417	1731.72	0.0164483	1	0.0539585	Amino Acid	Tryptophan Metabolism	HMDB00715
diglycerol	40700	2083.9	0.0179449	1	0.0581589	Xenobiotics	Chemical	NA
histidine	59	-3419.71	0.0198074	1	0.063431	Amino Acid	Histidine Metabolism	HMDB00177
phenol sulfate	32553	1167.9	0.0219501	1	0.0694658	Amino Acid	Tyrosine Metabolism	HMDB60015
1-stearoyl-2-arachidonoyl-GPC (18:0/20:4)	42450	1937.87	0.0268728	1	0.0840555	Lipid	Phosphatidylcholine (PC)	HMDB08048
3-methoxytyramine sulfate	44618	1803	0.0272955	1	0.0843964	Amino Acid	Tyrosine Metabolism	NA
5-methylcytidine	22119	3713.53	0.0294763	1	0.0901036	Nucleotide	Pyrimidine Metabolism, Cytidine containing	HMDB00982
proline	1898	2525.93	0.0332402	1	0.100468	Amino Acid	Urea cycle; Arginine and Proline Metabolism	HMDB00162
N-formylanthranilic acid	43549	1418.76	0.0380032	1	0.112639	Amino Acid	Tryptophan Metabolism	HMDB04089
phenyllactate (PLA)	22130	2001.34	0.0381045	1	0.112639	Amino Acid	Phenylalanine Metabolism	HMDB00779
pseudouridine	33442	3437.16	0.0385856	1	0.112772	Nucleotide	Pyrimidine Metabolism, Uracil containing	HMDB00767
caffeine	569	614.21	0.0389882	1	0.112772	Xenobiotics	Xanthine Metabolism	HMDB01847
1-palmitoyl-2-docosahexaenoyl-GPC (16:0/22:6)	52610	1875.06	0.0419257	1	0.119979	Lipid	Phosphatidylcholine (PC)	HMDB07991
1-stearoyl-GPC (18:0)	33961	1824.86	0.0436136	1	0.123495	Lipid	Lysophospholipid	HMDB10384
cortisol	1712	1666.41	0.0445731	1	0.124898	Lipid	Corticosteroids	HMDB00063
pyruvate	22250	-1722.09	0.0517225	1	0.142376	Carbohydrate	Glycolysis, Gluconeogenesis, and Pyruvate Metabolism	HMDB00243
N2,N2-dimethylguanosine	35137	3588.08	0.0522255	1	0.142376	Nucleotide	Purine Metabolism, Guanine containing	HMDB04824
O-sulfo-L-tyrosine	45413	1808.22	0.0525788	1	0.142376	Xenobiotics	Chemical	NA
xanthine	3147	3910.28	0.0529278	1	0.142376	Nucleotide	Purine Metabolism, (Hypo)Xanthine/Inosine containing	HMDB00292
3-hydroxyisobutyrate	1549	3321.45	0.0555249	1	0.146521	Amino Acid	Leucine, Isoleucine and Valine Metabolism	HMDB00336
sphingomyelin (d18:2/16:0, d18:1/16:1)*	42459	2115.91	0.0555583	1	0.146521	Lipid	Sphingolipid Metabolism	NA
trans-4-hydroxyproline	32306	1840.36	0.0574596	1	0.150064	Amino Acid	Urea cycle; Arginine and Proline Metabolism	HMDB00725
ornithine	1493	3068.98	0.0594218	1	0.153509	Amino Acid	Urea cycle; Arginine and Proline Metabolism	HMDB03374
methylsuccinate	15745	1402.74	0.0599197	1	0.153509	Amino Acid	Leucine, Isoleucine and Valine Metabolism	HMDB01844
urea	1670	3074.47	0.0606147	1	0.153824	Amino Acid	Urea cycle; Arginine and Proline Metabolism	HMDB00294
2'-O-methylcytidine	57554	2683.69	0.0620382	1	0.155619	Nucleotide	Pyrimidine Metabolism, Cytidine containing	NA
N1-methyladenosine	15650	2548.29	0.0624791	1	0.155619	Nucleotide	Purine Metabolism, Adenine containing	HMDB03331
3-indoxyl sulfate	27672	1167.3	0.0674925	1	0.166564	Amino Acid	Tryptophan Metabolism	HMDB00682
cytidine	514	3922.14	0.0685602	1	0.167661	Nucleotide	Pyrimidine Metabolism, Cytidine containing	HMDB00089
pipecolate	1444	-888.423	0.070242	1	0.170226	Amino Acid	Lysine Metabolism	HMDB00070
isovalerate (i5:0)	44656	1865.28	0.0760444	1	0.182642	Amino Acid	Leucine, Isoleucine and Valine Metabolism	HMDB00718
6-oxopiperidine-2-carboxylate	43231	2248.26	0.0779851	1	0.185646	Amino Acid	Lysine Metabolism	HMDB61705
1-palmitoyl-2-arachidonoyl-GPC (16:0/20:4n6)	52462	1511.63	0.0805607	1	0.189129	Lipid	Phosphatidylcholine (PC)	HMDB07982
cysteinylglycine	35637	-1412.65	0.0808543	1	0.189129	Amino Acid	Glutathione Metabolism	HMDB00078
hippurate	15753	731.048	0.0833539	1	0.193295	Xenobiotics	Benzoate Metabolism	HMDB00714
glucuronate	15443	1438.53	0.0857079	1	0.197055	Carbohydrate	Aminosugar Metabolism	HMDB00127
5-oxoproline	1494	-4458.23	0.0880848	1	0.200803	Amino Acid	Glutathione Metabolism	HMDB00267
N-acetylputrescine	37496	-3698.05	0.0992564	1	0.22434	Amino Acid	Polyamine Metabolism	HMDB02064
N-acetylleucine	1587	1514.13	0.100077	1	0.22434	Amino Acid	Leucine, Isoleucine and Valine Metabolism	HMDB11756
mannitol/sorbitol	46142	2720.86	0.10241	1	0.227437	Carbohydrate	Fructose, Mannose and Galactose Metabolism	HMDB00247
alpha-hydroxyisocaproate	22132	1728.01	0.10315	1	0.227437	Amino Acid	Leucine, Isoleucine and Valine Metabolism	HMDB00746
isobutyrylcarnitine (C4)	33441	2293.32	0.109433	1	0.23933	Amino Acid	Leucine, Isoleucine and Valine Metabolism	HMDB00736
alanine	1126	-3367.5	0.112341	1	0.241842	Amino Acid	Alanine and Aspartate Metabolism	HMDB00161
5-hydroxyindoleacetate	437	1058.77	0.11238	1	0.241842	Amino Acid	Tryptophan Metabolism	HMDB00763
ethylmalonate	15765	3047.53	0.116622	1	0.248978	Amino Acid	Leucine, Isoleucine and Valine Metabolism	HMDB00622
trigonelline (N'-methylnicotinate)	32401	731.194	0.120588	1	0.255418	Cofactors and Vitamins	Nicotinate and Nicotinamide Metabolism	HMDB00875
2'-deoxyuridine	52602	1406.62	0.129552	1	0.271095	Nucleotide	Pyrimidine Metabolism, Uracil containing	HMDB00012
myo-inositol	1124	-1906.68	0.130004	1	0.271095	Lipid	Inositol Metabolism	HMDB00211
sphingomyelin (d18:1/20:1, d18:2/20:0)*	48491	1329.34	0.135049	1	0.277453	Lipid	Sphingolipid Metabolism	NA
malate	1303	-3361.23	0.135117	1	0.277453	Energy	TCA Cycle	HMDB00156
1-methylnicotinamide	27665	894.488	0.13795	1	0.279896	Cofactors and Vitamins	Nicotinate and Nicotinamide Metabolism	HMDB00699
3-ureidopropionate	3155	1714.12	0.139262	1	0.279896	Nucleotide	Pyrimidine Metabolism, Uracil containing	HMDB00026
theophylline	18394	638.541	0.139428	1	0.279896	Xenobiotics	Xanthine Metabolism	HMDB01889
gamma-glutamylleucine	18369	1061.92	0.144702	1	0.288332	Peptide	Gamma-glutamyl Amino Acid	HMDB11171
threonate	27738	2199.08	0.146018	1	0.288815	Cofactors and Vitamins	Ascorbate and Aldarate Metabolism	HMDB00943
trimethylamine N-oxide	40406	798.589	0.148452	1	0.291487	Lipid	Phospholipid Metabolism	HMDB00925
adenosine 3',5'-cyclic monophosphate (cAMP)	2831	1576.86	0.154811	1	0.301094	Nucleotide	Purine Metabolism, Adenine containing	HMDB00058
quinate	18335	516.624	0.155584	1	0.301094	Xenobiotics	Food Component/Plant	HMDB03072
3-methyl-2-oxovalerate	15676	2380.66	0.161586	1	0.310476	Amino Acid	Leucine, Isoleucine and Valine Metabolism	HMDB03736
pyridoxate	31555	736.007	0.16404	1	0.312956	Cofactors and Vitamins	Vitamin B6 Metabolism	HMDB00017
guaiacol sulfate	46111	688.672	0.166403	1	0.315228	Xenobiotics	Benzoate Metabolism	HMDB60013
N-trimethyl 5-aminovalerate	57687	-1762.77	0.174709	1	0.328648	Amino Acid	Lysine Metabolism	NA
gamma-glutamylthreonine	33364	1548.54	0.177064	1	0.330766	Peptide	Gamma-glutamyl Amino Acid	HMDB29159
dimethylarginine (SDMA + ADMA)	36808	1756.25	0.178532	1	0.331205	Amino Acid	Urea cycle; Arginine and Proline Metabolism	HMDB01539
sulfate*	46960	3941.11	0.179762	1	0.331205	Xenobiotics	Chemical	HMDB01448
glucose	48152	-4071.77	0.191706	1	0.350809	Carbohydrate	Glycolysis, Gluconeogenesis, and Pyruvate Metabolism	HMDB00122
2,3-dihydroxyisovalerate	38276	489.783	0.195017	1	0.352338	Xenobiotics	Food Component/Plant	HMDB12141
3-hydroxyhexanoate	53230	2278.21	0.195161	1	0.352338	Lipid	Fatty Acid, Monohydroxy	NA
glutamine	53	-4685.41	0.204315	1	0.36445	Amino Acid	Glutamate Metabolism	HMDB00641
tryptophan	54	-2540.02	0.205657	1	0.36445	Amino Acid	Tryptophan Metabolism	HMDB00929
2-hydroxy-3-methylvalerate	36746	1259.98	0.205935	1	0.36445	Amino Acid	Leucine, Isoleucine and Valine Metabolism	HMDB00317
ribulonate/xylulonate*	61858	1473.25	0.210229	1	0.369619	Carbohydrate	Pentose Metabolism	NA
sphingomyelin (d18:1/20:0, d16:1/22:0)*	48490	1044.83	0.214447	1	0.374587	Lipid	Sphingolipid Metabolism	HMDB12102
choline	15506	3012.55	0.218493	1	0.379191	Lipid	Phospholipid Metabolism	HMDB00097
5-methylthioadenosine (MTA)	1419	1920.35	0.22248	1	0.383636	Amino Acid	Polyamine Metabolism	HMDB01173
3-hydroxyoctanoate	22001	1127.63	0.225774	1	0.386837	Lipid	Fatty Acid, Monohydroxy	HMDB01954
lactate	527	-2239.33	0.234569	1	0.399361	Carbohydrate	Glycolysis, Gluconeogenesis, and Pyruvate Metabolism	HMDB00190
alpha-tocopherol	1561	1185.04	0.237545	1	0.401885	Cofactors and Vitamins	Tocopherol Metabolism	HMDB01893
choline phosphate	34396	865.987	0.245178	1	0.412206	Lipid	Phospholipid Metabolism	HMDB01565
alpha-ketoglutarate	528	1559.64	0.25044	1	0.418073	Energy	TCA Cycle	HMDB00208
5-acetylamino-6-amino-3-methyluracil	34424	586.94	0.251891	1	0.418073	Xenobiotics	Xanthine Metabolism	HMDB04400
tyrosine	1299	-2025.49	0.254586	1	0.418073	Amino Acid	Tyrosine Metabolism	HMDB00158
homostachydrine*	33009	807.2	0.254885	1	0.418073	Xenobiotics	Food Component/Plant	HMDB33433
deoxycarnitine	36747	1369.54	0.267356	1	0.435872	Lipid	Carnitine Metabolism	HMDB01161
tartronate (hydroxymalonate)	20693	-830.066	0.283082	1	0.458729	Xenobiotics	Bacterial/Fungal	HMDB35227
catechol sulfate	35320	551.897	0.286865	1	0.462077	Xenobiotics	Benzoate Metabolism	HMDB59724
p-cresol sulfate	36103	503.998	0.29005	1	0.463929	Xenobiotics	Benzoate Metabolism	HMDB11635
palmitoyl dihydrosphingomyelin (d18:0/16:0)*	52434	1108.79	0.291465	1	0.463929	Lipid	Sphingolipid Metabolism	NA
threonine	1284	-1966.26	0.300128	1	0.474908	Amino Acid	Glycine, Serine and Threonine Metabolism	HMDB00167
1-(1-enyl-palmitoyl)-2-arachidonoyl-GPC (P-16:0/20:4)*	52689	797.075	0.3159	1	0.493648	Lipid	Plasmalogen	HMDB11220
benzoate	15778	613.403	0.317022	1	0.493648	Xenobiotics	Benzoate Metabolism	HMDB01870
theobromine	18392	-283.131	0.317476	1	0.493648	Xenobiotics	Xanthine Metabolism	HMDB02825
2-aminobutyrate	42374	1296.65	0.323598	1	0.496715	Amino Acid	Glutathione Metabolism	HMDB00650
4-methyl-2-oxopentanoate	22116	1817.73	0.325074	1	0.496715	Amino Acid	Leucine, Isoleucine and Valine Metabolism	HMDB00695
N1-Methyl-2-pyridone-5-carboxamide	40469	606.828	0.326032	1	0.496715	Cofactors and Vitamins	Nicotinate and Nicotinamide Metabolism	HMDB04193
2-piperidinone	43400	-350.081	0.326835	1	0.496715	Xenobiotics	Food Component/Plant	HMDB11749
gamma-glutamyl-alpha-lysine	55015	1083.71	0.331561	1	0.501068	Peptide	Gamma-glutamyl Amino Acid	NA
ergothioneine	37459	829.207	0.340348	1	0.511473	Xenobiotics	Food Component/Plant	HMDB03045
uridine	606	1013.41	0.355121	1	0.529873	Nucleotide	Pyrimidine Metabolism, Uracil containing	HMDB00296
glycerol	15122	-1046.24	0.356532	1	0.529873	Lipid	Glycerolipid Metabolism	HMDB00131
cortisone	1769	658.471	0.382529	1	0.565386	Lipid	Corticosteroids	HMDB02802
urate	1604	-1074.14	0.386025	1	0.567436	Nucleotide	Purine Metabolism, (Hypo)Xanthine/Inosine containing	HMDB00289
alpha-hydroxyisovalerate	33937	856.345	0.395735	1	0.577661	Amino Acid	Leucine, Isoleucine and Valine Metabolism	HMDB00407
2-hydroxybutyrate/2-hydroxyisobutyrate	52281	837.256	0.398783	1	0.577661	Amino Acid	Glutathione Metabolism	NA
1-stearoyl-2-linoleoyl-GPC (18:0/18:2)*	52452	578.283	0.400165	1	0.577661	Lipid	Phosphatidylcholine (PC)	HMDB08039
beta-alanine	55	1314.9	0.402382	1	0.577661	Nucleotide	Pyrimidine Metabolism, Uracil containing	HMDB00056
pyroglutamine*	46225	953.677	0.403719	1	0.577661	Amino Acid	Glutamate Metabolism	NA
hydroxyasparagine**	62060	-846.173	0.41	1	0.579565	Amino Acid	Alanine and Aspartate Metabolism	HMDB32332
gamma-glutamylphenylalanine	33422	720.749	0.412372	1	0.579565	Peptide	Gamma-glutamyl Amino Acid	HMDB00594
fructose	48195	-1627.64	0.41515	1	0.579565	Carbohydrate	Fructose, Mannose and Galactose Metabolism	HMDB00660
inosine	1123	-1637.72	0.415593	1	0.579565	Nucleotide	Purine Metabolism, (Hypo)Xanthine/Inosine containing	HMDB00195
2-hydroxyglutarate	52294	712.257	0.415996	1	0.579565	Lipid	Fatty Acid, Dicarboxylate	HMDB00606
isocitrate	12110	-569.558	0.417976	1	0.579565	Energy	TCA Cycle	HMDB00193
7-methylxanthine	34390	-348.969	0.421702	1	0.581732	Xenobiotics	Xanthine Metabolism	HMDB01991
glycerate	1572	2114.54	0.43997	1	0.600808	Carbohydrate	Glycolysis, Gluconeogenesis, and Pyruvate Metabolism	HMDB00139
argininate*	57461	581.819	0.440423	1	0.600808	Amino Acid	Urea cycle; Arginine and Proline Metabolism	HMDB03148
gamma-glutamylglutamine	2730	-1352.4	0.44223	1	0.600808	Peptide	Gamma-glutamyl Amino Acid	HMDB11738
phenylalanine	64	-1833.23	0.451654	1	0.610527	Amino Acid	Phenylalanine Metabolism	HMDB00159
glutamate	57	1190.49	0.455379	1	0.612485	Amino Acid	Glutamate Metabolism	HMDB00148
succinimide	41888	438.747	0.486409	1	0.650965	Xenobiotics	Chemical	NA
methyl glucopyranoside (alpha + beta)	46144	333.467	0.500637	1	0.66669	Xenobiotics	Food Component/Plant	NA
homoarginine	22137	-731.809	0.504905	1	0.669062	Amino Acid	Urea cycle; Arginine and Proline Metabolism	HMDB00670
dopamine 3-O-sulfate	48407	313.062	0.510346	1	0.672956	Amino Acid	Tyrosine Metabolism	HMDB06275
glycine	58	1181.62	0.532476	1	0.698712	Amino Acid	Glycine, Serine and Threonine Metabolism	HMDB00123
pantothenate	1508	413.83	0.537745	1	0.7022	Cofactors and Vitamins	Pantothenate and CoA Metabolism	HMDB00210
3-methyl-2-oxobutyrate	44526	-1224.67	0.566455	1	0.736118	Amino Acid	Leucine, Isoleucine and Valine Metabolism	HMDB00019
citramalate	22158	-235.292	0.579775	1	0.749806	Amino Acid	Glutamate Metabolism	HMDB00426
dimethyl sulfone	43424	-240.94	0.590627	1	0.75859	Xenobiotics	Chemical	HMDB04983
3-hydroxybutyrate (BHBA)	542	311.986	0.592208	1	0.75859	Lipid	Ketone Bodies	HMDB00357
hypoxanthine	3127	-354.687	0.596103	1	0.759961	Nucleotide	Purine Metabolism, (Hypo)Xanthine/Inosine containing	HMDB00157
spermidine	485	579.42	0.604133	1	0.766565	Amino Acid	Polyamine Metabolism	HMDB01257
1-palmitoyl-2-linoleoyl-GPC (16:0/18:2)	42446	317.328	0.610712	1	0.768912	Lipid	Phosphatidylcholine (PC)	HMDB07973
sphingomyelin (d18:1/22:1, d18:2/22:0, d16:1/24:1)*	48493	352.429	0.612198	1	0.768912	Lipid	Sphingolipid Metabolism	HMDB12104
3-methylhistidine	15677	-122.67	0.614558	1	0.768912	Amino Acid	Histidine Metabolism	HMDB00479
adenine	554	803.377	0.619144	1	0.771063	Nucleotide	Purine Metabolism, Adenine containing	HMDB00034
tartarate	15336	-301.566	0.643317	1	0.797476	Xenobiotics	Food Component/Plant	HMDB00956
citrate	1564	-903.813	0.661019	1	0.815342	Energy	TCA Cycle	HMDB00094
3-methylxanthine	32445	165.931	0.663791	1	0.815342	Xenobiotics	Xanthine Metabolism	HMDB01886
7-methylguanine	35114	1116.08	0.668672	1	0.817604	Nucleotide	Purine Metabolism, Guanine containing	HMDB00897
creatine	27718	-1250.14	0.672572	1	0.818651	Amino Acid	Creatine Metabolism	HMDB00064
cys-gly, oxidized	18368	-410.024	0.680602	1	0.824694	Amino Acid	Glutathione Metabolism	NA
kynurenine	15140	-479.321	0.68648	1	0.828085	Amino Acid	Tryptophan Metabolism	HMDB00684
isoleucine	1125	615.814	0.699106	1	0.839551	Amino Acid	Leucine, Isoleucine and Valine Metabolism	HMDB00172
methionine	1302	-855.73	0.705379	1	0.840013	Amino Acid	Methionine, Cysteine, SAM and Taurine Metabolism	HMDB00696
1-(1-enyl-palmitoyl)-2-oleoyl-GPC (P-16:0/18:1)*	52478	464.361	0.705736	1	0.840013	Lipid	Plasmalogen	NA
5-hydroxyhexanoate	31938	-294.746	0.722465	1	0.856137	Lipid	Fatty Acid, Monohydroxy	HMDB00525
2-hydroxyadipate	31934	-277.003	0.73018	1	0.861484	Lipid	Fatty Acid, Dicarboxylate	HMDB00321
guanosine	1573	579.178	0.735556	1	0.864038	Nucleotide	Purine Metabolism, Guanine containing	HMDB00133
sphingomyelin (d18:2/24:1, d18:1/24:2)*	52437	244.913	0.740985	1	0.86663	Lipid	Sphingolipid Metabolism	NA
S-1-pyrroline-5-carboxylate	42370	-459.182	0.744555	1	0.867036	Amino Acid	Glutamate Metabolism	HMDB01301
propionylcarnitine (C3)	32452	346.98	0.751839	1	0.868724	Lipid	Fatty Acid Metabolism (also BCAA Metabolism)	HMDB00824
phosphate	42109	-1108.67	0.755718	1	0.868724	Energy	Oxidative Phosphorylation	HMDB01429
indoleacetate	27513	202.503	0.757094	1	0.868724	Amino Acid	Tryptophan Metabolism	HMDB00197
acetylcarnitine (C2)	32198	261.026	0.758922	1	0.868724	Lipid	Fatty Acid Metabolism(Acyl Carnitine)	HMDB00201
lysine	1301	643.35	0.768845	1	0.876353	Amino Acid	Lysine Metabolism	HMDB00182
betaine	3141	621.649	0.77857	1	0.880114	Amino Acid	Glycine, Serine and Threonine Metabolism	HMDB00043
3-hydroxy-2-ethylpropionate	32397	-308.879	0.779428	1	0.880114	Amino Acid	Leucine, Isoleucine and Valine Metabolism	HMDB00396
stachydrine	34384	-55.7968	0.78196	1	0.880114	Xenobiotics	Food Component/Plant	HMDB04827
ascorbate (Vitamin C)	32354	211.93	0.78587	1	0.880829	Cofactors and Vitamins	Ascorbate and Aldarate Metabolism	HMDB00044
methionine sulfone	44878	-237.855	0.812835	1	0.907272	Amino Acid	Methionine, Cysteine, SAM and Taurine Metabolism	NA
sphingomyelin (d18:1/24:1, d18:2/24:0)*	47153	149.399	0.830848	1	0.923546	Lipid	Sphingolipid Metabolism	HMDB12107
carnitine	15500	352.676	0.836887	1	0.926431	Lipid	Carnitine Metabolism	HMDB00062
methionine sulfoxide	18374	188.197	0.843194	1	0.929586	Amino Acid	Methionine, Cysteine, SAM and Taurine Metabolism	HMDB02005
1-methylhistidine	30460	133.078	0.849856	1	0.933107	Amino Acid	Histidine Metabolism	HMDB00001
1-linoleoyl-GPC (18:2)	34419	-146.305	0.859914	1	0.938071	Lipid	Lysophospholipid	HMDB10386
asparagine	512	383.105	0.861351	1	0.938071	Amino Acid	Alanine and Aspartate Metabolism	HMDB00168
mannose	48153	294.662	0.869563	1	0.943195	Carbohydrate	Fructose, Mannose and Galactose Metabolism	HMDB00169
methylmalonate (MMA)	1496	-160.187	0.883952	1	0.951819	Lipid	Fatty Acid Metabolism (also BCAA Metabolism)	HMDB00202
N-acetyl-3-methylhistidine*	43256	57.773	0.88459	1	0.951819	Amino Acid	Histidine Metabolism	NA
acisoga	43258	119.516	0.893766	1	0.956717	Amino Acid	Polyamine Metabolism	NA
valine	1649	211.46	0.896255	1	0.956717	Amino Acid	Leucine, Isoleucine and Valine Metabolism	HMDB00883
dimethylglycine	5086	137.749	0.903749	1	0.958748	Amino Acid	Glycine, Serine and Threonine Metabolism	HMDB00092
5,6-dihydrothymine	1418	-166.815	0.905286	1	0.958748	Nucleotide	Pyrimidine Metabolism, Thymine containing	HMDB00079
leucine	60	193.565	0.916253	1	0.966557	Amino Acid	Leucine, Isoleucine and Valine Metabolism	HMDB00687
bilirubin (Z,Z)	43807	96.074	0.929212	1	0.971752	Cofactors and Vitamins	Hemoglobin and Porphyrin Metabolism	HMDB00054
gamma-glutamylvaline	43829	-93.4245	0.932316	1	0.971752	Peptide	Gamma-glutamyl Amino Acid	HMDB11172
tryptophan betaine	37097	34.3227	0.935194	1	0.971752	Amino Acid	Tryptophan Metabolism	HMDB61115
cysteinylglycine disulfide*	62103	117.192	0.935627	1	0.971752	Amino Acid	Glutathione Metabolism	HMDB00709
behenoyl sphingomyelin (d18:1/22:0)*	48492	-39.9329	0.944246	1	0.976931	Lipid	Sphingolipid Metabolism	HMDB12103
arginine	1638	95.8932	0.958362	1	0.987738	Amino Acid	Urea cycle; Arginine and Proline Metabolism	HMDB00517
oxalate (ethanedioate)	20694	79.2986	0.962272	1	0.987981	Cofactors and Vitamins	Ascorbate and Aldarate Metabolism	HMDB02329
uracil	605	-34.8747	0.982969	1	0.999122	Nucleotide	Pyrimidine Metabolism, Uracil containing	HMDB00300
(N(1) + N(8))-acetylspermidine	57814	-22.3731	0.985571	1	0.999122	Amino Acid	Polyamine Metabolism	NA
serine	1648	26.6672	0.991854	1	0.999122	Amino Acid	Glycine, Serine and Threonine Metabolism	HMDB00187
taurine	2125	-22.6309	0.99194	1	0.999122	Amino Acid	Methionine, Cysteine, SAM and Taurine Metabolism	HMDB00251
citrulline	2132	-11.1469	0.995225	1	0.999122	Amino Acid	Urea cycle; Arginine and Proline Metabolism	HMDB00904
N-delta-acetylornithine	43249	3.14883	0.995594	1	0.999122	Amino Acid	Urea cycle; Arginine and Proline Metabolism	NA
1,5-anhydroglucitol (1,5-AG)	20675	-0.948578	0.999122	1	0.999122	Carbohydrate	Glycolysis, Gluconeogenesis, and Pyruvate Metabolism	HMDB02712

### Sheet: Supplemental Table 6
Supplemental Table 6. MWAS results of Aβ42/40 in WRAP.
Biochemical Names	Compound ID	Beta	P	Adjusted p	FDR q	Super pathway	Sub-pathway	HMDB ID
quinate	18335	0.00463115	0.00114767	0.308725	0.308725	Xenobiotics	Food Component/Plant	HMDB03072
hippurate	15753	0.00408932	0.00859194	1	0.780137	Xenobiotics	Benzoate Metabolism	HMDB00714
trigonelline (N'-methylnicotinate)	32401	0.00457102	0.0116779	1	0.780137	Cofactors and Vitamins	Nicotinate and Nicotinamide Metabolism	HMDB00875
catechol sulfate	35320	0.0050156	0.0124981	1	0.780137	Xenobiotics	Benzoate Metabolism	HMDB59724
allantoin	1107	0.0087882	0.0145007	1	0.780137	Nucleotide	Purine Metabolism, (Hypo)Xanthine/Inosine containing	HMDB00462
N-acetylphenylalanine	33950	0.00640668	0.0175108	1	0.785067	Amino Acid	Phenylalanine Metabolism	HMDB00512
trimethylamine N-oxide	40406	0.00481642	0.0226589	1	0.785354	Lipid	Phospholipid Metabolism	HMDB00925
guanosine	1573	-0.014645	0.0267581	1	0.785354	Nucleotide	Purine Metabolism, Guanine containing	HMDB00133
2-aminophenol sulfate	43266	0.00276448	0.0318345	1	0.785354	Xenobiotics	Chemical	HMDB61116
2,3-dihydroxyisovalerate	38276	0.0030906	0.0331705	1	0.785354	Xenobiotics	Food Component/Plant	HMDB12141
1-palmitoyl-2-stearoyl-GPC (16:0/18:0)	52616	-0.00898845	0.0415334	1	0.785354	Lipid	Phosphatidylcholine (PC)	HMDB07970
5-methyluridine (ribothymidine)	35136	0.00925199	0.0440537	1	0.785354	Nucleotide	Pyrimidine Metabolism, Uracil containing	HMDB00884
lysine	1301	0.0167684	0.0460093	1	0.785354	Amino Acid	Lysine Metabolism	HMDB00182
1-stearoyl-2-oleoyl-GPC (18:0/18:1)	52438	-0.00919328	0.0469721	1	0.785354	Lipid	Phosphatidylcholine (PC)	HMDB08038
N-acetylmethionine	1589	0.00672045	0.0484605	1	0.785354	Amino Acid	Methionine, Cysteine, SAM and Taurine Metabolism	HMDB11745
1-stearoyl-2-linoleoyl-GPC (18:0/18:2)*	52452	-0.00511412	0.0510347	1	0.785354	Lipid	Phosphatidylcholine (PC)	HMDB08039
tryptophan	54	-0.0147887	0.0542502	1	0.785354	Amino Acid	Tryptophan Metabolism	HMDB00929
2-hydroxy-3-methylvalerate	36746	0.00727799	0.057737	1	0.785354	Amino Acid	Leucine, Isoleucine and Valine Metabolism	HMDB00317
N-delta-acetylornithine	43249	0.00422796	0.0582531	1	0.785354	Amino Acid	Urea cycle; Arginine and Proline Metabolism	NA
N6,N6,N6-trimethyllysine	1498	0.0109746	0.0594107	1	0.785354	Amino Acid	Lysine Metabolism	HMDB01325
guaiacol sulfate	46111	0.00356511	0.0627768	1	0.785354	Xenobiotics	Benzoate Metabolism	HMDB60013
acisoga	43258	-0.00635077	0.0668609	1	0.785354	Amino Acid	Polyamine Metabolism	NA
proline	1898	0.00835354	0.0671492	1	0.785354	Amino Acid	Urea cycle; Arginine and Proline Metabolism	HMDB00162
3-methoxytyramine sulfate	44618	0.00538361	0.0829609	1	0.836246	Amino Acid	Tyrosine Metabolism	NA
sphingomyelin (d18:1/24:1, d18:2/24:0)*	47153	-0.00453922	0.083249	1	0.836246	Lipid	Sphingolipid Metabolism	HMDB12107
N-formylmethionine	2829	0.00629523	0.084451	1	0.836246	Amino Acid	Methionine, Cysteine, SAM and Taurine Metabolism	HMDB01015
1-palmitoyl-2-linoleoyl-GPC (16:0/18:2)	42446	-0.00390341	0.101708	1	0.836246	Lipid	Phosphatidylcholine (PC)	HMDB07973
isoleucine	1125	0.00992826	0.103074	1	0.836246	Amino Acid	Leucine, Isoleucine and Valine Metabolism	HMDB00172
adenosine 3',5'-cyclic monophosphate (cAMP)	2831	0.00657752	0.105312	1	0.836246	Nucleotide	Purine Metabolism, Adenine containing	HMDB00058
2-hydroxyglutarate	52294	0.00538221	0.106751	1	0.836246	Lipid	Fatty Acid, Dicarboxylate	HMDB00606
cys-gly, oxidized	18368	0.00608399	0.110492	1	0.836246	Amino Acid	Glutathione Metabolism	NA
1-linoleoyl-GPC (18:2)	34419	-0.00497338	0.112374	1	0.836246	Lipid	Lysophospholipid	HMDB10386
sphingomyelin (d18:2/24:1, d18:1/24:2)*	52437	-0.00427196	0.120385	1	0.836246	Lipid	Sphingolipid Metabolism	NA
argininate*	57461	0.00446565	0.120566	1	0.836246	Amino Acid	Urea cycle; Arginine and Proline Metabolism	HMDB03148
methionine sulfone	44878	0.00600249	0.121535	1	0.836246	Amino Acid	Methionine, Cysteine, SAM and Taurine Metabolism	NA
phenyllactate (PLA)	22130	0.00560658	0.126886	1	0.836246	Amino Acid	Phenylalanine Metabolism	HMDB00779
1-palmitoyl-2-docosahexaenoyl-GPC (16:0/22:6)	52610	-0.00526004	0.131878	1	0.836246	Lipid	Phosphatidylcholine (PC)	HMDB07991
glutamate	57	-0.0091716	0.132596	1	0.836246	Amino Acid	Glutamate Metabolism	HMDB00148
arabinose	575	0.0136015	0.137681	1	0.836246	Carbohydrate	Pentose Metabolism	HMDB00646
glycerophosphoinositol*	52307	0.00626757	0.142858	1	0.836246	Lipid	Phospholipid Metabolism	NA
histidine	59	-0.00823032	0.1464	1	0.836246	Amino Acid	Histidine Metabolism	HMDB00177
3-methyl-2-oxobutyrate	44526	-0.0119382	0.14684	1	0.836246	Amino Acid	Leucine, Isoleucine and Valine Metabolism	HMDB00019
ethylmalonate	15765	-0.0107174	0.1501	1	0.836246	Amino Acid	Leucine, Isoleucine and Valine Metabolism	HMDB00622
inosine	1123	-0.0111376	0.150625	1	0.836246	Nucleotide	Purine Metabolism, (Hypo)Xanthine/Inosine containing	HMDB00195
1-palmitoyl-2-arachidonoyl-GPC (16:0/20:4n6)	52462	-0.00470791	0.150753	1	0.836246	Lipid	Phosphatidylcholine (PC)	HMDB07982
sphingomyelin (d18:1/18:1, d18:2/18:0)	37529	-0.00752819	0.151119	1	0.836246	Lipid	Sphingolipid Metabolism	HMDB12101
N-formylanthranilic acid	43549	-0.00369412	0.153028	1	0.836246	Amino Acid	Tryptophan Metabolism	HMDB04089
pantothenate	1508	-0.00366901	0.153244	1	0.836246	Cofactors and Vitamins	Pantothenate and CoA Metabolism	HMDB00210
alpha-tocopherol	1561	-0.00548308	0.153571	1	0.836246	Cofactors and Vitamins	Tocopherol Metabolism	HMDB01893
stachydrine	34384	0.00109144	0.157467	1	0.836246	Xenobiotics	Food Component/Plant	HMDB04827
N-acetylarginine	33953	-0.0101353	0.167166	1	0.836246	Amino Acid	Urea cycle; Arginine and Proline Metabolism	HMDB04620
methylsuccinate	15745	0.00381176	0.172767	1	0.836246	Amino Acid	Leucine, Isoleucine and Valine Metabolism	HMDB01844
spermidine	485	-0.00577591	0.184201	1	0.836246	Amino Acid	Polyamine Metabolism	HMDB01257
N-acetylthreonine	33939	0.00706746	0.187191	1	0.836246	Amino Acid	Glycine, Serine and Threonine Metabolism	NA
kynurenate	1417	0.00351903	0.187336	1	0.836246	Amino Acid	Tryptophan Metabolism	HMDB00715
gamma-glutamylleucine	18369	0.00372106	0.187378	1	0.836246	Peptide	Gamma-glutamyl Amino Acid	HMDB11171
caffeine	569	0.00150068	0.189268	1	0.836246	Xenobiotics	Xanthine Metabolism	HMDB01847
5-methylcytidine	22119	-0.00850554	0.192004	1	0.836246	Nucleotide	Pyrimidine Metabolism, Cytidine containing	HMDB00982
1-(1-enyl-palmitoyl)-2-arachidonoyl-GPC (P-16:0/20:4)*	52689	-0.0039147	0.193126	1	0.836246	Lipid	Plasmalogen	HMDB11220
1-palmitoyl-2-oleoyl-GPC (16:0/18:1)	52461	-0.00755539	0.1944	1	0.836246	Lipid	Phosphatidylcholine (PC)	HMDB07972
4-acetamidobutanoate	1558	0.00733203	0.195994	1	0.836246	Amino Acid	Polyamine Metabolism	HMDB03681
5-acetylamino-6-amino-3-methyluracil	34424	0.00251199	0.196837	1	0.836246	Xenobiotics	Xanthine Metabolism	HMDB04400
adenine	554	-0.00794833	0.202294	1	0.836246	Nucleotide	Purine Metabolism, Adenine containing	HMDB00034
cysteinylglycine disulfide*	62103	0.00697064	0.206209	1	0.836246	Amino Acid	Glutathione Metabolism	HMDB00709
ribulonate/xylulonate*	61858	0.00566963	0.206945	1	0.836246	Carbohydrate	Pentose Metabolism	NA
sphingomyelin (d18:1/22:1, d18:2/22:0, d16:1/24:1)*	48493	-0.00324829	0.208108	1	0.836246	Lipid	Sphingolipid Metabolism	HMDB12104
sphingomyelin (d18:2/16:0, d18:1/16:1)*	42459	-0.00506656	0.208284	1	0.836246	Lipid	Sphingolipid Metabolism	NA
methylsuccinoylcarnitine	53031	-0.00521036	0.215421	1	0.852181	Amino Acid	Leucine, Isoleucine and Valine Metabolism	NA
sphingomyelin (d18:1/20:0, d16:1/22:0)*	48490	-0.0039148	0.223276	1	0.865135	Lipid	Sphingolipid Metabolism	HMDB12102
2'-deoxyuridine	52602	0.00435138	0.2259	1	0.865135	Nucleotide	Pyrimidine Metabolism, Uracil containing	HMDB00012
1-stearoyl-2-arachidonoyl-GPC (18:0/20:4)	42450	-0.00398488	0.228874	1	0.865135	Lipid	Phosphatidylcholine (PC)	HMDB08048
bilirubin (Z,Z)	43807	-0.00490564	0.234773	1	0.865135	Cofactors and Vitamins	Hemoglobin and Porphyrin Metabolism	HMDB00054
2'-O-methylcytidine	57554	-0.00635657	0.242611	1	0.865135	Nucleotide	Pyrimidine Metabolism, Cytidine containing	NA
methylmalonate (MMA)	1496	-0.00491257	0.247697	1	0.865135	Lipid	Fatty Acid Metabolism (also BCAA Metabolism)	HMDB00202
3-hydroxybutyrate (BHBA)	542	-0.0025826	0.247944	1	0.865135	Lipid	Ketone Bodies	HMDB00357
N-acetyltaurine	48187	0.00508563	0.251384	1	0.865135	Amino Acid	Methionine, Cysteine, SAM and Taurine Metabolism	NA
isocitrate	12110	-0.00305051	0.259173	1	0.865135	Energy	TCA Cycle	HMDB00193
phenylacetylglutamine	35126	0.00220157	0.263531	1	0.865135	Peptide	Acetylated Peptides	HMDB06344
3-methylxanthine	32445	0.00159618	0.264414	1	0.865135	Xenobiotics	Xanthine Metabolism	HMDB01886
leucine	60	0.00787752	0.264609	1	0.865135	Amino Acid	Leucine, Isoleucine and Valine Metabolism	HMDB00687
3-(4-hydroxyphenyl)lactate	32197	0.00437709	0.265575	1	0.865135	Amino Acid	Tyrosine Metabolism	HMDB00755
sphingomyelin (d18:1/14:0, d16:1/16:0)*	42463	-0.00469262	0.265707	1	0.865135	Lipid	Sphingolipid Metabolism	HMDB12097
N-acetyl-beta-alanine	37432	0.0085577	0.268524	1	0.865135	Nucleotide	Pyrimidine Metabolism, Uracil containing	NA
N2,N2-dimethylguanosine	35137	-0.00782242	0.270154	1	0.865135	Nucleotide	Purine Metabolism, Guanine containing	HMDB04824
5,6-dihydrothymine	1418	-0.00584903	0.277206	1	0.875725	Nucleotide	Pyrimidine Metabolism, Thymine containing	HMDB00079
5-oxoproline	1494	-0.0107756	0.28501	1	0.875725	Amino Acid	Glutathione Metabolism	HMDB00267
homostachydrine*	33009	0.00286458	0.291346	1	0.875725	Xenobiotics	Food Component/Plant	HMDB33433
theophylline	18394	0.00173736	0.297605	1	0.875725	Xenobiotics	Xanthine Metabolism	HMDB01889
N-acetylvaline	1591	0.00520924	0.299373	1	0.875725	Amino Acid	Leucine, Isoleucine and Valine Metabolism	HMDB11757
palmitoyl sphingomyelin (d18:1/16:0)	37506	-0.00515254	0.302049	1	0.875725	Lipid	Sphingolipid Metabolism	NA
creatine	27718	-0.0115827	0.30627	1	0.875725	Amino Acid	Creatine Metabolism	HMDB00064
nicotinamide riboside	33013	0.00542185	0.309076	1	0.875725	Cofactors and Vitamins	Nicotinate and Nicotinamide Metabolism	HMDB00855
behenoyl sphingomyelin (d18:1/22:0)*	48492	-0.00222631	0.309458	1	0.875725	Lipid	Sphingolipid Metabolism	HMDB12103
dimethylmalonic acid	42978	0.0042554	0.312036	1	0.875725	Lipid	Fatty Acid, Dicarboxylate	HMDB02001
tartarate	15336	0.0025204	0.313004	1	0.875725	Xenobiotics	Food Component/Plant	HMDB00956
N-acetyl-3-methylhistidine*	43256	-0.00152206	0.314647	1	0.875725	Amino Acid	Histidine Metabolism	NA
1-methylhistidine	30460	-0.00267427	0.322144	1	0.875725	Amino Acid	Histidine Metabolism	HMDB00001
(N(1) + N(8))-acetylspermidine	57814	0.00468136	0.323887	1	0.875725	Amino Acid	Polyamine Metabolism	NA
lactate	527	0.00706374	0.328203	1	0.875725	Carbohydrate	Glycolysis, Gluconeogenesis, and Pyruvate Metabolism	HMDB00190
erythritol	20699	-0.00457995	0.335633	1	0.875725	Xenobiotics	Food Component/Plant	HMDB02994
threonine	1284	-0.0069682	0.339458	1	0.875725	Amino Acid	Glycine, Serine and Threonine Metabolism	HMDB00167
N-trimethyl 5-aminovalerate	57687	-0.00473689	0.343799	1	0.875725	Amino Acid	Lysine Metabolism	NA
orotate	1505	0.00539361	0.345035	1	0.875725	Nucleotide	Pyrimidine Metabolism, Orotate containing	HMDB00226
3-hydroxyoctanoate	22001	0.00349807	0.345985	1	0.875725	Lipid	Fatty Acid, Monohydroxy	HMDB01954
1-methylnicotinamide	27665	0.00216456	0.35057	1	0.875725	Cofactors and Vitamins	Nicotinate and Nicotinamide Metabolism	HMDB00699
arabitol/xylitol	48885	0.00730457	0.350983	1	0.875725	Carbohydrate	Pentose Metabolism	NA
gamma-glutamylphenylalanine	33422	0.00310806	0.353563	1	0.875725	Peptide	Gamma-glutamyl Amino Acid	HMDB00594
O-sulfo-L-tyrosine	45413	0.00325882	0.36168	1	0.875725	Xenobiotics	Chemical	NA
homovanillate (HVA)	1101	0.00339553	0.363353	1	0.875725	Amino Acid	Tyrosine Metabolism	HMDB00118
1,2-dipalmitoyl-GPC (16:0/16:0)	19130	-0.00584905	0.364901	1	0.875725	Lipid	Phosphatidylcholine (PC)	HMDB00564
kynurenine	15140	0.00410278	0.368656	1	0.875725	Amino Acid	Tryptophan Metabolism	HMDB00684
cysteine	1868	0.00713162	0.370256	1	0.875725	Amino Acid	Methionine, Cysteine, SAM and Taurine Metabolism	HMDB00574
succinimide	41888	0.00217189	0.37549	1	0.875725	Xenobiotics	Chemical	NA
1-stearoyl-GPC (18:0)	33961	-0.00302105	0.377611	1	0.875725	Lipid	Lysophospholipid	HMDB10384
diglycerol	40700	-0.00289105	0.385424	1	0.875725	Xenobiotics	Chemical	NA
pseudouridine	33442	0.00546752	0.387312	1	0.875725	Nucleotide	Pyrimidine Metabolism, Uracil containing	HMDB00767
methionine sulfoxide	18374	-0.00315427	0.388935	1	0.875725	Amino Acid	Methionine, Cysteine, SAM and Taurine Metabolism	HMDB02005
N-acetylalanine	1585	0.0093305	0.394144	1	0.875725	Amino Acid	Alanine and Aspartate Metabolism	HMDB00766
gulonate*	46957	0.00507661	0.400008	1	0.875725	Cofactors and Vitamins	Ascorbate and Aldarate Metabolism	HMDB03290
methionine	1302	0.00729674	0.401931	1	0.875725	Amino Acid	Methionine, Cysteine, SAM and Taurine Metabolism	HMDB00696
sphingomyelin (d18:1/20:1, d18:2/20:0)*	48491	-0.00287223	0.401992	1	0.875725	Lipid	Sphingolipid Metabolism	NA
citrulline	2132	-0.00592982	0.40511	1	0.875725	Amino Acid	Urea cycle; Arginine and Proline Metabolism	HMDB00904
N-acetylleucine	1587	0.00298248	0.407705	1	0.875725	Amino Acid	Leucine, Isoleucine and Valine Metabolism	HMDB11756
dimethylarginine (SDMA + ADMA)	36808	0.00408632	0.415606	1	0.875725	Amino Acid	Urea cycle; Arginine and Proline Metabolism	HMDB01539
3-methylglutarylcarnitine (2)	46548	0.00388998	0.41655	1	0.875725	Amino Acid	Leucine, Isoleucine and Valine Metabolism	HMDB00552
ornithine	1493	0.00509123	0.418077	1	0.875725	Amino Acid	Urea cycle; Arginine and Proline Metabolism	HMDB03374
stearoyl sphingomyelin (d18:1/18:0)	19503	-0.00523869	0.423454	1	0.875725	Lipid	Sphingolipid Metabolism	HMDB01348
asparagine	512	0.00668389	0.426737	1	0.875725	Amino Acid	Alanine and Aspartate Metabolism	HMDB00168
beta-alanine	55	0.00477088	0.427455	1	0.875725	Nucleotide	Pyrimidine Metabolism, Uracil containing	HMDB00056
ascorbate (Vitamin C)	32354	-0.00238043	0.428333	1	0.875725	Cofactors and Vitamins	Ascorbate and Aldarate Metabolism	HMDB00044
6-oxopiperidine-2-carboxylate	43231	-0.00389854	0.432197	1	0.875725	Amino Acid	Lysine Metabolism	HMDB61705
pipecolate	1444	-0.00152042	0.43976	1	0.875725	Amino Acid	Lysine Metabolism	HMDB00070
1,5-anhydroglucitol (1,5-AG)	20675	-0.00254844	0.442545	1	0.875725	Carbohydrate	Glycolysis, Gluconeogenesis, and Pyruvate Metabolism	HMDB02712
carboxyethyl-GABA	40007	-0.00586112	0.44278	1	0.875725	Amino Acid	Glutamate Metabolism	HMDB02201
erythronate*	42420	-0.0069153	0.443105	1	0.875725	Carbohydrate	Aminosugar Metabolism	HMDB00613
1-palmitoyl-GPC (16:0)	33955	-0.00328394	0.448402	1	0.875725	Lipid	Lysophospholipid	HMDB10382
oxalate (ethanedioate)	20694	-0.00486181	0.451328	1	0.875725	Cofactors and Vitamins	Ascorbate and Aldarate Metabolism	HMDB02329
taurine	2125	0.00640392	0.455668	1	0.875725	Amino Acid	Methionine, Cysteine, SAM and Taurine Metabolism	HMDB00251
alanine	1126	0.00607082	0.456022	1	0.875725	Amino Acid	Alanine and Aspartate Metabolism	HMDB00161
glycine	58	0.00536957	0.456413	1	0.875725	Amino Acid	Glycine, Serine and Threonine Metabolism	HMDB00123
deoxycarnitine	36747	0.0034762	0.459023	1	0.875725	Lipid	Carnitine Metabolism	HMDB01161
malate	1303	-0.00631555	0.464711	1	0.876942	Energy	TCA Cycle	HMDB00156
3-methyl-2-oxovalerate	15676	0.00479247	0.466181	1	0.876942	Amino Acid	Leucine, Isoleucine and Valine Metabolism	HMDB03736
5,6-dihydrouridine	61833	-0.00565945	0.474896	1	0.881285	Nucleotide	Pyrimidine Metabolism, Uracil containing	NA
N-acetylglutamine	33943	-0.00629222	0.475347	1	0.881285	Amino Acid	Glutamate Metabolism	HMDB06029
pyruvate	22250	-0.00236278	0.487168	1	0.881285	Carbohydrate	Glycolysis, Gluconeogenesis, and Pyruvate Metabolism	HMDB00243
cytidine	514	-0.00566373	0.489253	1	0.881285	Nucleotide	Pyrimidine Metabolism, Cytidine containing	HMDB00089
3-ureidopropionate	3155	0.00303124	0.490742	1	0.881285	Nucleotide	Pyrimidine Metabolism, Uracil containing	HMDB00026
urea	1670	-0.0043584	0.491443	1	0.881285	Amino Acid	Urea cycle; Arginine and Proline Metabolism	HMDB00294
ribitol	15772	0.00519187	0.491536	1	0.881285	Carbohydrate	Pentose Metabolism	HMDB00508
tryptophan betaine	37097	-0.00111292	0.494699	1	0.881285	Amino Acid	Tryptophan Metabolism	HMDB61115
ergothioneine	37459	-0.00222778	0.50761	1	0.898336	Xenobiotics	Food Component/Plant	HMDB03045
citramalate	22158	-0.00108891	0.512285	1	0.900685	Amino Acid	Glutamate Metabolism	HMDB00426
creatinine	513	0.00803518	0.523494	1	0.913208	Amino Acid	Creatine Metabolism	HMDB00562
5-methylthioadenosine (MTA)	1419	-0.00386939	0.526198	1	0.913208	Amino Acid	Polyamine Metabolism	HMDB01173
choline	15506	0.00583663	0.53295	1	0.917569	Lipid	Phospholipid Metabolism	HMDB00097
beta-hydroxyisovalerate	12129	0.00364186	0.535533	1	0.917569	Amino Acid	Leucine, Isoleucine and Valine Metabolism	HMDB00754
3-hydroxy-2-ethylpropionate	32397	-0.00259993	0.542478	1	0.917698	Amino Acid	Leucine, Isoleucine and Valine Metabolism	HMDB00396
1-stearoyl-2-docosahexaenoyl-GPC (18:0/22:6)	52611	-0.00213464	0.544969	1	0.917698	Lipid	Phosphatidylcholine (PC)	HMDB08057
7-methylxanthine	34390	0.000998341	0.550254	1	0.917698	Xenobiotics	Xanthine Metabolism	HMDB01991
phenylalanine	64	0.00547509	0.557507	1	0.917698	Amino Acid	Phenylalanine Metabolism	HMDB00159
3-hydroxy-3-methylglutarate	531	0.00407162	0.56016	1	0.917698	Lipid	Mevalonate Metabolism	HMDB00355
acetylcarnitine (C2)	32198	0.00189212	0.561731	1	0.917698	Lipid	Fatty Acid Metabolism(Acyl Carnitine)	HMDB00201
gamma-glutamylthreonine	33364	-0.00250159	0.570085	1	0.917698	Peptide	Gamma-glutamyl Amino Acid	HMDB29159
2-hydroxyadipate	31934	-0.0017041	0.573992	1	0.917698	Lipid	Fatty Acid, Dicarboxylate	HMDB00321
3-methylglutaconate	57747	-0.00489637	0.579576	1	0.917698	Amino Acid	Leucine, Isoleucine and Valine Metabolism	HMDB00522
N-acetyl-aspartyl-glutamate (NAAG)	35665	-0.00191359	0.584542	1	0.917698	Amino Acid	Glutamate Metabolism	HMDB01067
cysteinylglycine	35637	0.00173299	0.585398	1	0.917698	Amino Acid	Glutathione Metabolism	HMDB00078
p-cresol sulfate	36103	0.000995768	0.585579	1	0.917698	Xenobiotics	Benzoate Metabolism	HMDB11635
7-methylguanine	35114	0.00537718	0.593009	1	0.917698	Nucleotide	Purine Metabolism, Guanine containing	HMDB00897
benzoate	15778	-0.00125178	0.595511	1	0.917698	Xenobiotics	Benzoate Metabolism	HMDB01870
pyridoxate	31555	0.00104998	0.598279	1	0.917698	Cofactors and Vitamins	Vitamin B6 Metabolism	HMDB00017
propionylcarnitine (C3)	32452	0.00217404	0.606564	1	0.917698	Lipid	Fatty Acid Metabolism (also BCAA Metabolism)	HMDB00824
xanthine	3147	0.00397159	0.608555	1	0.917698	Nucleotide	Purine Metabolism, (Hypo)Xanthine/Inosine containing	HMDB00292
uridine	606	0.00213735	0.611295	1	0.917698	Nucleotide	Pyrimidine Metabolism, Uracil containing	HMDB00296
N-acetylputrescine	37496	0.00434138	0.615572	1	0.917698	Amino Acid	Polyamine Metabolism	HMDB02064
threonate	27738	-0.00291578	0.616686	1	0.917698	Cofactors and Vitamins	Ascorbate and Aldarate Metabolism	HMDB00943
palmitoyl dihydrosphingomyelin (d18:0/16:0)*	52434	-0.00208894	0.616967	1	0.917698	Lipid	Sphingolipid Metabolism	NA
S-1-pyrroline-5-carboxylate	42370	0.00270455	0.618264	1	0.917698	Amino Acid	Glutamate Metabolism	HMDB01301
N-acetylaspartate (NAA)	22185	-0.00295435	0.620072	1	0.917698	Amino Acid	Alanine and Aspartate Metabolism	HMDB00812
cholesterol	63	-0.00199303	0.625542	1	0.917698	Lipid	Sterol	HMDB00067
pyroglutamine*	46225	0.00213501	0.627914	1	0.917698	Amino Acid	Glutamate Metabolism	NA
N6-succinyladenosine	48130	0.003093	0.633827	1	0.917698	Nucleotide	Purine Metabolism, Adenine containing	HMDB00912
uracil	605	-0.00296176	0.63535	1	0.917698	Nucleotide	Pyrimidine Metabolism, Uracil containing	HMDB00300
N-acetylglucosamine/N-acetylgalactosamine	46539	-0.00241837	0.63651	1	0.917698	Carbohydrate	Aminosugar Metabolism	HMDB00215
dopamine 3-O-sulfate	48407	0.00085698	0.636824	1	0.917698	Amino Acid	Tyrosine Metabolism	HMDB06275
methyl glucopyranoside (alpha + beta)	46144	0.000911767	0.640325	1	0.917698	Xenobiotics	Food Component/Plant	NA
homocarnosine	1633	-0.00149451	0.641629	1	0.917698	Amino Acid	Histidine Metabolism	HMDB00745
phenol sulfate	32553	0.000907558	0.644777	1	0.917698	Amino Acid	Tyrosine Metabolism	HMDB60015
N-acetylglutamate	15720	-0.00219599	0.651161	1	0.918892	Amino Acid	Glutamate Metabolism	HMDB01138
indoleacetate	27513	0.00113618	0.652447	1	0.918892	Amino Acid	Tryptophan Metabolism	HMDB00197
N-acetylneuraminate	32377	-0.00275307	0.668814	1	0.927423	Carbohydrate	Aminosugar Metabolism	HMDB00230
N-acetylglycine	27710	0.00217552	0.670346	1	0.927423	Amino Acid	Glycine, Serine and Threonine Metabolism	HMDB00532
1-myristoyl-2-palmitoyl-GPC (14:0/16:0)	19258	0.00239239	0.672412	1	0.927423	Lipid	Phosphatidylcholine (PC)	HMDB07869
N-acetylasparagine	33942	-0.00326021	0.674012	1	0.927423	Amino Acid	Alanine and Aspartate Metabolism	HMDB06028
sulfate*	46960	-0.00466298	0.68051	1	0.927423	Xenobiotics	Chemical	HMDB01448
hypoxanthine	3127	-0.00104988	0.682974	1	0.927423	Nucleotide	Purine Metabolism, (Hypo)Xanthine/Inosine containing	HMDB00157
beta-citrylglutamate	54923	-0.00209318	0.683723	1	0.927423	Amino Acid	Glutamate Metabolism	NA
alpha-hydroxyisocaproate	22132	0.00165601	0.687246	1	0.927423	Amino Acid	Leucine, Isoleucine and Valine Metabolism	HMDB00746
N-acetyl-isoputreanine*	62309	0.00357422	0.692532	1	0.927423	Amino Acid	Polyamine Metabolism	NA
C-glycosyltryptophan	48782	-0.00243832	0.693724	1	0.927423	Amino Acid	Tryptophan Metabolism	NA
orotidine	35172	-0.00242731	0.696429	1	0.927423	Nucleotide	Pyrimidine Metabolism, Orotate containing	HMDB00788
N-acetylserine	37076	-0.00326879	0.703885	1	0.93175	Amino Acid	Glycine, Serine and Threonine Metabolism	HMDB02931
alpha-hydroxyisovalerate	33937	0.0014522	0.708718	1	0.93175	Amino Acid	Leucine, Isoleucine and Valine Metabolism	HMDB00407
tartronate (hydroxymalonate)	20693	-0.00110993	0.71007	1	0.93175	Xenobiotics	Bacterial/Fungal	HMDB35227
urate	1604	-0.00169068	0.723033	1	0.935979	Nucleotide	Purine Metabolism, (Hypo)Xanthine/Inosine containing	HMDB00289
5-hydroxyindoleacetate	437	0.000903498	0.724299	1	0.935979	Amino Acid	Tryptophan Metabolism	HMDB00763
myo-inositol	1124	0.00169969	0.726278	1	0.935979	Lipid	Inositol Metabolism	HMDB00211
valine	1649	0.00217385	0.727352	1	0.935979	Amino Acid	Leucine, Isoleucine and Valine Metabolism	HMDB00883
choline phosphate	34396	0.00100362	0.731178	1	0.935979	Lipid	Phospholipid Metabolism	HMDB01565
glycerate	1572	0.0035757	0.73417	1	0.935979	Carbohydrate	Glycolysis, Gluconeogenesis, and Pyruvate Metabolism	HMDB00139
3-methylhistidine	15677	-0.000310252	0.739441	1	0.938253	Amino Acid	Histidine Metabolism	HMDB00479
ribonate	27731	-0.00139277	0.748128	1	0.942943	Carbohydrate	Pentose Metabolism	HMDB00867
1-arachidonoyl-GPC (20:4n6)*	33228	0.0012612	0.752348	1	0.942943	Lipid	Lysophospholipid	HMDB10395
succinylcarnitine (C4-DC)	37058	0.00207959	0.7548	1	0.942943	Energy	TCA Cycle	HMDB61717
1-ribosyl-imidazoleacetate*	61868	0.00179156	0.757159	1	0.942943	Amino Acid	Histidine Metabolism	HMDB02331
fructose	48195	0.00231239	0.764411	1	0.944981	Carbohydrate	Fructose, Mannose and Galactose Metabolism	HMDB00660
carnitine	15500	-0.00192887	0.769152	1	0.944981	Lipid	Carnitine Metabolism	HMDB00062
N-acetylhistidine	33946	-0.00132975	0.773743	1	0.944981	Amino Acid	Histidine Metabolism	HMDB32055
4-methyl-2-oxopentanoate	22116	0.00200681	0.777942	1	0.944981	Amino Acid	Leucine, Isoleucine and Valine Metabolism	HMDB00695
3-hydroxyhexanoate	53230	-0.00188592	0.779749	1	0.944981	Lipid	Fatty Acid, Monohydroxy	NA
galactosylglycerol*	57345	0.00114256	0.784245	1	0.944981	Lipid	Glycolipid Metabolism	HMDB06790
glutarylcarnitine (C5-DC)	44664	0.00127069	0.79056	1	0.944981	Amino Acid	Lysine Metabolism	HMDB13130
7-alpha-hydroxy-3-oxo-4-cholestenoate (7-Hoca)	36776	-0.00142617	0.793073	1	0.944981	Lipid	Sterol	HMDB12458
2-piperidinone	43400	0.000358633	0.794895	1	0.944981	Xenobiotics	Food Component/Plant	HMDB11749
alpha-ketoglutaramate**	62101	0.00201909	0.795518	1	0.944981	Amino Acid	Glutamate Metabolism	NA
2-hydroxybutyrate/2-hydroxyisobutyrate	52281	-0.000977628	0.798311	1	0.944981	Amino Acid	Glutathione Metabolism	NA
gamma-glutamylvaline	43829	0.00104918	0.802685	1	0.944981	Peptide	Gamma-glutamyl Amino Acid	HMDB11172
dimethylglycine	5086	0.00105686	0.806378	1	0.944981	Amino Acid	Glycine, Serine and Threonine Metabolism	HMDB00092
tyrosine	1299	0.00166237	0.807976	1	0.944981	Amino Acid	Tyrosine Metabolism	HMDB00158
5-hydroxyhexanoate	31938	-0.000698247	0.816544	1	0.950867	Lipid	Fatty Acid, Monohydroxy	HMDB00525
dimethyl sulfone	43424	0.000383316	0.824177	1	0.955619	Xenobiotics	Chemical	HMDB04983
N-acetylisoleucine	33967	0.000726812	0.840772	1	0.964755	Amino Acid	Leucine, Isoleucine and Valine Metabolism	HMDB61684
hydroxyasparagine**	62060	-0.000782116	0.842562	1	0.964755	Amino Acid	Alanine and Aspartate Metabolism	HMDB32332
arabonate/xylonate	48255	-0.00124108	0.842816	1	0.964755	Carbohydrate	Pentose Metabolism	NA
glucose	48152	0.00229243	0.848556	1	0.96721	Carbohydrate	Glycolysis, Gluconeogenesis, and Pyruvate Metabolism	HMDB00122
2,3-dihydroxy-2-methylbutyrate	57547	-0.000787635	0.857102	1	0.967767	Amino Acid	Leucine, Isoleucine and Valine Metabolism	HMDB29576
2-aminobutyrate	42374	-0.000896772	0.860216	1	0.967767	Amino Acid	Glutathione Metabolism	HMDB00650
citrate	1564	0.00137199	0.861813	1	0.967767	Energy	TCA Cycle	HMDB00094
betaine	3141	0.00146378	0.863435	1	0.967767	Amino Acid	Glycine, Serine and Threonine Metabolism	HMDB00043
N1-methyladenosine	15650	-0.000849371	0.869989	1	0.971067	Nucleotide	Purine Metabolism, Adenine containing	HMDB03331
argininosuccinate	15497	0.000651301	0.87906	1	0.977137	Amino Acid	Urea cycle; Arginine and Proline Metabolism	HMDB00052
glutamine	53	0.00174687	0.902914	1	0.993467	Amino Acid	Glutamate Metabolism	HMDB00641
mannitol/sorbitol	46142	-0.000752559	0.906094	1	0.993467	Carbohydrate	Fructose, Mannose and Galactose Metabolism	HMDB00247
N1-Methyl-2-pyridone-5-carboxamide	40469	-0.000259886	0.91304	1	0.993467	Cofactors and Vitamins	Nicotinate and Nicotinamide Metabolism	HMDB04193
cortisone	1769	0.00031301	0.913799	1	0.993467	Lipid	Corticosteroids	HMDB02802
gamma-glutamylglutamine	2730	-0.000717378	0.915736	1	0.993467	Peptide	Gamma-glutamyl Amino Acid	HMDB11738
1-palmitoyl-2-palmitoleoyl-GPC (16:0/16:1)*	52470	-0.000547974	0.928273	1	0.993467	Lipid	Phosphatidylcholine (PC)	HMDB07969
gluconate	587	0.000345636	0.929982	1	0.993467	Xenobiotics	Food Component/Plant	HMDB00625
isovalerate (i5:0)	44656	0.000324498	0.932588	1	0.993467	Amino Acid	Leucine, Isoleucine and Valine Metabolism	HMDB00718
3-indoxyl sulfate	27672	0.000186792	0.938376	1	0.993467	Amino Acid	Tryptophan Metabolism	HMDB00682
cortisol	1712	-0.000205517	0.948862	1	0.993467	Lipid	Corticosteroids	HMDB00063
alpha-ketoglutarate	528	0.000330713	0.949667	1	0.993467	Energy	TCA Cycle	HMDB00208
trans-4-hydroxyproline	32306	-0.000199927	0.957912	1	0.993467	Amino Acid	Urea cycle; Arginine and Proline Metabolism	HMDB00725
homoarginine	22137	0.000222239	0.958208	1	0.993467	Amino Acid	Urea cycle; Arginine and Proline Metabolism	HMDB00670
gamma-glutamyl-alpha-lysine	55015	-0.000230923	0.959591	1	0.993467	Peptide	Gamma-glutamyl Amino Acid	NA
N6-carbamoylthreonyladenosine	35157	-0.000157927	0.961511	1	0.993467	Nucleotide	Purine Metabolism, Adenine containing	HMDB41623
N1-methylinosine	48351	0.000294485	0.964028	1	0.993467	Nucleotide	Purine Metabolism, (Hypo)Xanthine/Inosine containing	HMDB02721
phosphate	42109	-0.000509991	0.970442	1	0.993467	Energy	Oxidative Phosphorylation	HMDB01429
3-hydroxyisobutyrate	1549	-0.000209581	0.975099	1	0.993467	Amino Acid	Leucine, Isoleucine and Valine Metabolism	HMDB00336
serine	1648	0.0002823	0.977606	1	0.993467	Amino Acid	Glycine, Serine and Threonine Metabolism	HMDB00187
1-oleoyl-GPC (18:1)	48258	-0.000123817	0.978652	1	0.993467	Lipid	Lysophospholipid	HMDB02815
isobutyrylcarnitine (C4)	33441	-0.000124899	0.981615	1	0.993467	Amino Acid	Leucine, Isoleucine and Valine Metabolism	HMDB00736
arginine	1638	-0.000140702	0.98407	1	0.993467	Amino Acid	Urea cycle; Arginine and Proline Metabolism	HMDB00517
mannose	48153	-0.000128427	0.985145	1	0.993467	Carbohydrate	Fructose, Mannose and Galactose Metabolism	HMDB00169
glucuronate	15443	5.73299e-05	0.985849	1	0.993467	Carbohydrate	Aminosugar Metabolism	HMDB00127
theobromine	18392	-1.84286e-05	0.986081	1	0.993467	Xenobiotics	Xanthine Metabolism	HMDB02825
glycerol	15122	-1.38454e-05	0.997461	1	0.998099	Lipid	Glycerolipid Metabolism	HMDB00131
1-(1-enyl-palmitoyl)-2-oleoyl-GPC (P-16:0/18:1)*	52478	-1.10273e-05	0.998099	1	0.998099	Lipid	Plasmalogen	NA

### Sheet: Supplemental Table 7
Supplemental Table 7. MWAS results of NFL in WRAP.
Biochemical Names	Compound ID	Beta	P	Adjusted p	FDR q	Super pathway	Sub-pathway	HMDB
N6-succinyladenosine	48130	87.9141	8.55477e-10	2.30123e-07	2.30123e-07	Nucleotide	Purine Metabolism, Adenine containing	HMDB00912
gulonate*	46957	75.456	3.97629e-08	1.06962e-05	5.34811e-06	Cofactors and Vitamins	Ascorbate and Aldarate Metabolism	HMDB03290
stearoyl sphingomyelin (d18:1/18:0)	19503	81.0917	7.35271e-08	1.97788e-05	6.59293e-06	Lipid	Sphingolipid Metabolism	HMDB01348
1,2-dipalmitoyl-GPC (16:0/16:0)	19130	78.2257	2.14599e-07	5.77273e-05	1.18284e-05	Lipid	Phosphatidylcholine (PC)	HMDB00564
arabitol/xylitol	48885	89.1176	2.19859e-07	5.91421e-05	1.18284e-05	Carbohydrate	Pentose Metabolism	NA
1-(1-enyl-palmitoyl)-2-oleoyl-GPC (P-16:0/18:1)*	52478	54.887	1.60346e-06	0.00043133	7.18883e-05	Lipid	Plasmalogen	NA
N-acetylthreonine	33939	66.1438	2.05895e-06	0.000553859	7.91227e-05	Amino Acid	Glycine, Serine and Threonine Metabolism	NA
C-glycosyltryptophan	48782	67.5313	2.44302e-06	0.000657173	8.21467e-05	Amino Acid	Tryptophan Metabolism	NA
1-palmitoyl-2-stearoyl-GPC (16:0/18:0)	52616	50.5643	4.05269e-06	0.00109017	0.00011913	Lipid	Phosphatidylcholine (PC)	HMDB07970
beta-citrylglutamate	54923	56.3188	4.76844e-06	0.00128271	0.00011913	Amino Acid	Glutamate Metabolism	NA
palmitoyl sphingomyelin (d18:1/16:0)	37506	58.076	5.30506e-06	0.00142706	0.00011913	Lipid	Sphingolipid Metabolism	NA
N-acetylneuraminate	32377	62.4384	5.31437e-06	0.00142957	0.00011913	Carbohydrate	Aminosugar Metabolism	HMDB00230
1-palmitoyl-2-oleoyl-GPC (16:0/18:1)	52461	64.7684	1.10443e-05	0.00297092	0.000228532	Lipid	Phosphatidylcholine (PC)	HMDB07972
cysteine	1868	78.0636	2.44509e-05	0.00657729	0.000469807	Amino Acid	Methionine, Cysteine, SAM and Taurine Metabolism	HMDB00574
5,6-dihydrouridine	61833	81.2239	4.84366e-05	0.0130294	0.000868629	Nucleotide	Pyrimidine Metabolism, Uracil containing	NA
1-palmitoyl-2-palmitoleoyl-GPC (16:0/16:1)*	52470	62.4199	5.83744e-05	0.0157027	0.000981419	Lipid	Phosphatidylcholine (PC)	HMDB07969
1-oleoyl-GPC (18:1)	48258	46.2871	6.38628e-05	0.0171791	0.00101054	Lipid	Lysophospholipid	HMDB02815
glycerophosphoinositol*	52307	43.3114	8.24507e-05	0.0221792	0.00116797	Lipid	Phospholipid Metabolism	NA
N-acetyl-isoputreanine*	62309	77.8897	8.24962e-05	0.0221915	0.00116797	Amino Acid	Polyamine Metabolism	NA
sphingomyelin (d18:1/18:1, d18:2/18:0)	37529	51.88	9.55298e-05	0.0256975	0.00122928	Lipid	Sphingolipid Metabolism	HMDB12101
1-myristoyl-2-palmitoyl-GPC (14:0/16:0)	19258	54.7944	9.59658e-05	0.0258148	0.00122928	Lipid	Phosphatidylcholine (PC)	HMDB07869
1-stearoyl-2-oleoyl-GPC (18:0/18:1)	52438	47.6822	0.000109695	0.0295081	0.00134128	Lipid	Phosphatidylcholine (PC)	HMDB08038
O-sulfo-L-tyrosine	45413	37.4033	0.000147671	0.0397236	0.00172711	Xenobiotics	Chemical	NA
2,3-dihydroxy-2-methylbutyrate	57547	38.6065	0.000195248	0.0525216	0.00206255	Amino Acid	Leucine, Isoleucine and Valine Metabolism	HMDB29576
N-acetylserine	37076	72.9561	0.000196184	0.0527735	0.00206255	Amino Acid	Glycine, Serine and Threonine Metabolism	HMDB02931
7-alpha-hydroxy-3-oxo-4-cholestenoate (7-Hoca)	36776	48.4815	0.000199354	0.0536262	0.00206255	Lipid	Sterol	HMDB12458
1-palmitoyl-GPC (16:0)	33955	40.4916	0.000222966	0.059978	0.00216474	Lipid	Lysophospholipid	HMDB10382
cholesterol	63	40.1984	0.000225326	0.0606127	0.00216474	Lipid	Sterol	HMDB00067
succinylcarnitine (C4-DC)	37058	53.6275	0.00032976	0.0887054	0.00305881	Energy	TCA Cycle	HMDB61717
arabonate/xylonate	48255	48.4952	0.000381517	0.102628	0.00342094	Carbohydrate	Pentose Metabolism	NA
carboxyethyl-GABA	40007	62.4332	0.000416476	0.112032	0.00361393	Amino Acid	Glutamate Metabolism	HMDB02201
ribitol	15772	65.5579	0.00047997	0.129112	0.00396921	Carbohydrate	Pentose Metabolism	HMDB00508
orotidine	35172	46.56	0.000486929	0.130984	0.00396921	Nucleotide	Pyrimidine Metabolism, Orotate containing	HMDB00788
homocarnosine	1633	-23.731	0.000542402	0.145906	0.00429136	Amino Acid	Histidine Metabolism	HMDB00745
palmitoyl dihydrosphingomyelin (d18:0/16:0)*	52434	37.2046	0.000703423	0.189221	0.00540631	Lipid	Sphingolipid Metabolism	NA
allantoin	1107	32.2168	0.000756049	0.203377	0.00564937	Nucleotide	Purine Metabolism, (Hypo)Xanthine/Inosine containing	HMDB00462
1-arachidonoyl-GPC (20:4n6)*	33228	34.3808	0.00111755	0.300621	0.00812488	Lipid	Lysophospholipid	HMDB10395
N-acetylarginine	33953	55.8961	0.00119914	0.322568	0.00837461	Amino Acid	Urea cycle; Arginine and Proline Metabolism	HMDB04620
galactosylglycerol*	57345	36.0364	0.00121416	0.32661	0.00837461	Lipid	Glycolipid Metabolism	HMDB06790
N-acetylisoleucine	33967	31.0046	0.00125304	0.337067	0.00842667	Amino Acid	Leucine, Isoleucine and Valine Metabolism	HMDB61684
arabinose	575	72.0978	0.00132514	0.356463	0.00869422	Carbohydrate	Pentose Metabolism	HMDB00646
sphingomyelin (d18:2/16:0, d18:1/16:1)*	42459	34.0498	0.00164747	0.44317	0.0105517	Lipid	Sphingolipid Metabolism	NA
1-stearoyl-GPC (18:0)	33961	27.7512	0.00180606	0.48583	0.0111223	Lipid	Lysophospholipid	HMDB10384
N-acetylalanine	1585	75.054	0.00181926	0.48938	0.0111223	Amino Acid	Alanine and Aspartate Metabolism	HMDB00766
1-stearoyl-2-docosahexaenoyl-GPC (18:0/22:6)	52611	28.5874	0.00190936	0.513617	0.0114137	Lipid	Phosphatidylcholine (PC)	HMDB08057
N-acetylasparagine	33942	56.4966	0.00233203	0.627316	0.0133996	Amino Acid	Alanine and Aspartate Metabolism	HMDB06028
3-methylglutaconate	57747	60.6475	0.0023562	0.633819	0.0133996	Amino Acid	Leucine, Isoleucine and Valine Metabolism	HMDB00522
N-acetyltaurine	48187	34.6202	0.002391	0.643179	0.0133996	Amino Acid	Methionine, Cysteine, SAM and Taurine Metabolism	NA
2-piperidinone	43400	10.8262	0.00267704	0.720125	0.0146964	Xenobiotics	Food Component/Plant	HMDB11749
N6,N6,N6-trimethyllysine	1498	42.926	0.00398796	1	0.0214552	Amino Acid	Lysine Metabolism	HMDB01325
serine	1648	-70.6147	0.00457654	1	0.024139	Amino Acid	Glycine, Serine and Threonine Metabolism	HMDB00187
uridine	606	32.2426	0.00533755	1	0.0276115	Nucleotide	Pyrimidine Metabolism, Uracil containing	HMDB00296
1-palmitoyl-2-docosahexaenoyl-GPC (16:0/22:6)	52610	25.7656	0.0058127	1	0.0295022	Lipid	Phosphatidylcholine (PC)	HMDB07991
glutarylcarnitine (C5-DC)	44664	27.5328	0.00597393	1	0.029759	Amino Acid	Lysine Metabolism	HMDB13130
urate	1604	32.7006	0.00637136	1	0.0309839	Nucleotide	Purine Metabolism, (Hypo)Xanthine/Inosine containing	HMDB00289
N-acetylglucosamine/N-acetylgalactosamine	46539	38.8359	0.00645019	1	0.0309839	Carbohydrate	Aminosugar Metabolism	HMDB00215
diglycerol	40700	23.9824	0.00682451	1	0.0322069	Xenobiotics	Chemical	NA
proline	1898	27.88	0.00694728	1	0.032221	Amino Acid	Urea cycle; Arginine and Proline Metabolism	HMDB00162
N-acetylglutamine	33943	54.6121	0.00768848	1	0.0350542	Amino Acid	Glutamate Metabolism	HMDB06029
theophylline	18394	11.4671	0.00860087	1	0.0385606	Xenobiotics	Xanthine Metabolism	HMDB01889
creatinine	513	80.0525	0.00906636	1	0.0399812	Amino Acid	Creatine Metabolism	HMDB00562
myo-inositol	1124	-28.6883	0.00934307	1	0.0405369	Lipid	Inositol Metabolism	HMDB00211
ribonate	27731	30.0074	0.00983395	1	0.0419894	Carbohydrate	Pentose Metabolism	HMDB00867
3-methoxytyramine sulfate	44618	21.1462	0.0111681	1	0.0469409	Amino Acid	Tyrosine Metabolism	NA
1-(1-enyl-palmitoyl)-2-arachidonoyl-GPC (P-16:0/20:4)*	52689	21.4815	0.0118472	1	0.049029	Lipid	Plasmalogen	HMDB11220
alpha-tocopherol	1561	25.2564	0.0123649	1	0.0500299	Cofactors and Vitamins	Tocopherol Metabolism	HMDB01893
nicotinamide riboside	33013	32.2008	0.012461	1	0.0500299	Cofactors and Vitamins	Nicotinate and Nicotinamide Metabolism	HMDB00855
sphingomyelin (d18:2/24:1, d18:1/24:2)*	52437	18.7208	0.0140647	1	0.0556381	Lipid	Sphingolipid Metabolism	NA
1-stearoyl-2-arachidonoyl-GPC (18:0/20:4)	42450	22.2688	0.0148472	1	0.0578827	Lipid	Phosphatidylcholine (PC)	HMDB08048
N-acetylhistidine	33946	23.5152	0.0156031	1	0.0599606	Amino Acid	Histidine Metabolism	HMDB32055
2'-O-methylcytidine	57554	32.7918	0.016788	1	0.0630756	Nucleotide	Pyrimidine Metabolism, Cytidine containing	NA
pseudouridine	33442	38.9867	0.0170888	1	0.0630756	Nucleotide	Pyrimidine Metabolism, Uracil containing	HMDB00767
alpha-ketoglutaramate**	62101	44.703	0.0171172	1	0.0630756	Amino Acid	Glutamate Metabolism	NA
kynurenate	1417	16.3195	0.01746	1	0.0634693	Amino Acid	Tryptophan Metabolism	HMDB00715
isoleucine	1125	36.0848	0.0193765	1	0.0694972	Amino Acid	Leucine, Isoleucine and Valine Metabolism	HMDB00172
1-ribosyl-imidazoleacetate*	61868	29.3886	0.0203155	1	0.0715908	Amino Acid	Histidine Metabolism	HMDB02331
dimethylmalonic acid	42978	23.5915	0.0204925	1	0.0715908	Lipid	Fatty Acid, Dicarboxylate	HMDB02001
guaiacol sulfate	46111	11.5534	0.0213347	1	0.0730558	Xenobiotics	Benzoate Metabolism	HMDB60013
N-acetylvaline	1591	30.8187	0.0214551	1	0.0730558	Amino Acid	Leucine, Isoleucine and Valine Metabolism	HMDB11757
5-hydroxyindoleacetate	437	15.9322	0.0220532	1	0.074154	Amino Acid	Tryptophan Metabolism	HMDB00763
erythritol	20699	26.3421	0.0223324	1	0.0741656	Xenobiotics	Food Component/Plant	HMDB02994
taurine	2125	46.672	0.0270537	1	0.0887494	Amino Acid	Methionine, Cysteine, SAM and Taurine Metabolism	HMDB00251
sphingomyelin (d18:1/20:0, d16:1/22:0)*	48490	18.7322	0.0286222	1	0.0927634	Lipid	Sphingolipid Metabolism	HMDB12102
1,5-anhydroglucitol (1,5-AG)	20675	18.8232	0.0294225	1	0.094222	Carbohydrate	Glycolysis, Gluconeogenesis, and Pyruvate Metabolism	HMDB02712
N-acetylphenylalanine	33950	16.9137	0.0310893	1	0.0983884	Amino Acid	Phenylalanine Metabolism	HMDB00512
N-formylmethionine	2829	19.6892	0.0341615	1	0.106854	Amino Acid	Methionine, Cysteine, SAM and Taurine Metabolism	HMDB01015
citrulline	2132	35.9359	0.0376583	1	0.116438	Amino Acid	Urea cycle; Arginine and Proline Metabolism	HMDB00904
sphingomyelin (d18:1/14:0, d16:1/16:0)*	42463	23.7826	0.0388431	1	0.116842	Lipid	Sphingolipid Metabolism	HMDB12097
3-methylglutarylcarnitine (2)	46548	22.7215	0.03909	1	0.116842	Amino Acid	Leucine, Isoleucine and Valine Metabolism	HMDB00552
trigonelline (N'-methylnicotinate)	32401	9.30056	0.039092	1	0.116842	Cofactors and Vitamins	Nicotinate and Nicotinamide Metabolism	HMDB00875
argininosuccinate	15497	24.0626	0.0397293	1	0.117442	Amino Acid	Urea cycle; Arginine and Proline Metabolism	HMDB00052
5-acetylamino-6-amino-3-methyluracil	34424	9.74846	0.0421832	1	0.12334	Xenobiotics	Xanthine Metabolism	HMDB04400
orotate	1505	26.2813	0.0444327	1	0.12852	Nucleotide	Pyrimidine Metabolism, Orotate containing	HMDB00226
mannose	48153	-35.4892	0.0470585	1	0.133769	Carbohydrate	Fructose, Mannose and Galactose Metabolism	HMDB00169
catechol sulfate	35320	10.2417	0.0472417	1	0.133769	Xenobiotics	Benzoate Metabolism	HMDB59724
gamma-glutamylglutamine	2730	-33.3599	0.0520337	1	0.145803	Peptide	Gamma-glutamyl Amino Acid	HMDB11738
2-aminobutyrate	42374	-25.9727	0.0555774	1	0.154127	Amino Acid	Glutathione Metabolism	HMDB00650
kynurenine	15140	21.9068	0.0586929	1	0.161106	Amino Acid	Tryptophan Metabolism	HMDB00684
pyroglutamine*	46225	18.9198	0.0596885	1	0.162184	Amino Acid	Glutamate Metabolism	NA
erythronate*	42420	43.1177	0.0652948	1	0.17401	Carbohydrate	Aminosugar Metabolism	HMDB00613
xanthine	3147	34.6797	0.0658915	1	0.17401	Nucleotide	Purine Metabolism, (Hypo)Xanthine/Inosine containing	HMDB00292
methionine sulfone	44878	17.2955	0.0661286	1	0.17401	Amino Acid	Methionine, Cysteine, SAM and Taurine Metabolism	NA
tryptophan	54	36.4378	0.0672467	1	0.17401	Amino Acid	Tryptophan Metabolism	HMDB00929
caffeine	569	5.56988	0.0672753	1	0.17401	Xenobiotics	Xanthine Metabolism	HMDB01847
1-stearoyl-2-linoleoyl-GPC (18:0/18:2)*	52452	13.2897	0.0716124	1	0.183464	Lipid	Phosphatidylcholine (PC)	HMDB08039
2,3-dihydroxyisovalerate	38276	6.76477	0.0760212	1	0.192922	Xenobiotics	Food Component/Plant	HMDB12141
methylsuccinoylcarnitine	53031	16.7923	0.0772542	1	0.194219	Amino Acid	Leucine, Isoleucine and Valine Metabolism	NA
cysteinylglycine disulfide*	62103	25.0829	0.0801584	1	0.198184	Amino Acid	Glutathione Metabolism	HMDB00709
glucose	48152	-52.4421	0.0803051	1	0.198184	Carbohydrate	Glycolysis, Gluconeogenesis, and Pyruvate Metabolism	HMDB00122
1-palmitoyl-2-linoleoyl-GPC (16:0/18:2)	42446	11.6568	0.0816097	1	0.199435	Lipid	Phosphatidylcholine (PC)	HMDB07973
2-hydroxyadipate	31934	-13.6345	0.0828517	1	0.199435	Lipid	Fatty Acid, Dicarboxylate	HMDB00321
gluconate	587	18.5797	0.0830363	1	0.199435	Xenobiotics	Food Component/Plant	HMDB00625
N-acetylputrescine	37496	34.1022	0.0858667	1	0.204408	Amino Acid	Polyamine Metabolism	HMDB02064
N-acetylmethionine	1589	14.3699	0.088834	1	0.207942	Amino Acid	Methionine, Cysteine, SAM and Taurine Metabolism	HMDB11745
4-acetamidobutanoate	1558	24.7673	0.088897	1	0.207942	Amino Acid	Polyamine Metabolism	HMDB03681
theobromine	18392	5.00235	0.090178	1	0.20912	Xenobiotics	Xanthine Metabolism	HMDB02825
5-methyluridine (ribothymidine)	35136	21.1772	0.0913768	1	0.210088	Nucleotide	Pyrimidine Metabolism, Uracil containing	HMDB00884
alanine	1126	34.208	0.0923059	1	0.210426	Amino Acid	Alanine and Aspartate Metabolism	HMDB00161
sphingomyelin (d18:1/22:1, d18:2/22:0, d16:1/24:1)*	48493	12.2592	0.0970742	1	0.219037	Lipid	Sphingolipid Metabolism	HMDB12104
methionine sulfoxide	18374	15.7665	0.0977116	1	0.219037	Amino Acid	Methionine, Cysteine, SAM and Taurine Metabolism	HMDB02005
gamma-glutamylphenylalanine	33422	14.7922	0.100199	1	0.222756	Peptide	Gamma-glutamyl Amino Acid	HMDB00594
N6-carbamoylthreonyladenosine	35157	14.6275	0.101699	1	0.224238	Nucleotide	Purine Metabolism, Adenine containing	HMDB41623
N-delta-acetylornithine	43249	9.4738	0.104697	1	0.225973	Amino Acid	Urea cycle; Arginine and Proline Metabolism	NA
bilirubin (Z,Z)	43807	16.4193	0.10527	1	0.225973	Cofactors and Vitamins	Hemoglobin and Porphyrin Metabolism	HMDB00054
ascorbate (Vitamin C)	32354	13.2819	0.105702	1	0.225973	Cofactors and Vitamins	Ascorbate and Aldarate Metabolism	HMDB00044
dopamine 3-O-sulfate	48407	8.31727	0.105846	1	0.225973	Amino Acid	Tyrosine Metabolism	HMDB06275
hydroxyasparagine**	62060	16.3524	0.108685	1	0.229547	Amino Acid	Alanine and Aspartate Metabolism	HMDB32332
cys-gly, oxidized	18368	15.3741	0.109227	1	0.229547	Amino Acid	Glutathione Metabolism	NA
3-indoxyl sulfate	27672	9.03232	0.121216	1	0.252768	Amino Acid	Tryptophan Metabolism	HMDB00682
ergothioneine	37459	11.6812	0.122302	1	0.253071	Xenobiotics	Food Component/Plant	HMDB03045
gamma-glutamylleucine	18369	12.0262	0.126455	1	0.259668	Peptide	Gamma-glutamyl Amino Acid	HMDB11171
3-(4-hydroxyphenyl)lactate	32197	15.4815	0.130353	1	0.265645	Amino Acid	Tyrosine Metabolism	HMDB00755
behenoyl sphingomyelin (d18:1/22:0)*	48492	9.22105	0.134902	1	0.272846	Lipid	Sphingolipid Metabolism	HMDB12103
gamma-glutamylvaline	43829	15.3572	0.14958	1	0.300277	Peptide	Gamma-glutamyl Amino Acid	HMDB11172
N1-methylinosine	48351	22.0055	0.1535	1	0.305863	Nucleotide	Purine Metabolism, (Hypo)Xanthine/Inosine containing	HMDB02721
leucine	60	25.8575	0.155197	1	0.306971	Amino Acid	Leucine, Isoleucine and Valine Metabolism	HMDB00687
1-linoleoyl-GPC (18:2)	34419	11.8898	0.166948	1	0.327804	Lipid	Lysophospholipid	HMDB10386
carnitine	15500	21.2792	0.173212	1	0.337638	Lipid	Carnitine Metabolism	HMDB00062
(N(1) + N(8))-acetylspermidine	57814	15.9972	0.179064	1	0.344316	Amino Acid	Polyamine Metabolism	NA
choline phosphate	34396	-10.1717	0.181123	1	0.344316	Lipid	Phospholipid Metabolism	HMDB01565
N-acetyl-beta-alanine	37432	21.649	0.181664	1	0.344316	Nucleotide	Pyrimidine Metabolism, Uracil containing	NA
methylsuccinate	15745	11.0273	0.181758	1	0.344316	Amino Acid	Leucine, Isoleucine and Valine Metabolism	HMDB01844
choline	15506	29.8895	0.186521	1	0.350869	Lipid	Phospholipid Metabolism	HMDB00097
sphingomyelin (d18:1/20:1, d18:2/20:0)*	48491	12.984	0.188397	1	0.351936	Lipid	Sphingolipid Metabolism	NA
1-palmitoyl-2-arachidonoyl-GPC (16:0/20:4n6)	52462	11.9424	0.190584	1	0.353566	Lipid	Phosphatidylcholine (PC)	HMDB07982
glycine	58	22.1625	0.198349	1	0.365452	Amino Acid	Glycine, Serine and Threonine Metabolism	HMDB00123
valine	1649	19.6828	0.200778	1	0.367385	Amino Acid	Leucine, Isoleucine and Valine Metabolism	HMDB00883
7-methylxanthine	34390	5.7766	0.202745	1	0.367385	Xenobiotics	Xanthine Metabolism	HMDB01991
3-methylxanthine	32445	5.14497	0.203496	1	0.367385	Xenobiotics	Xanthine Metabolism	HMDB01886
quinate	18335	4.11213	0.206858	1	0.370966	Xenobiotics	Food Component/Plant	HMDB03072
N-acetylleucine	1587	10.2506	0.208485	1	0.371407	Amino Acid	Leucine, Isoleucine and Valine Metabolism	HMDB11756
guanosine	1573	-20.6972	0.214055	1	0.378822	Nucleotide	Purine Metabolism, Guanine containing	HMDB00133
phenyllactate (PLA)	22130	12.7906	0.215917	1	0.379337	Amino Acid	Phenylalanine Metabolism	HMDB00779
citrate	1564	24.841	0.217167	1	0.379337	Energy	TCA Cycle	HMDB00094
isovalerate (i5:0)	44656	13.4605	0.21994	1	0.381703	Amino Acid	Leucine, Isoleucine and Valine Metabolism	HMDB00718
lysine	1301	25.0096	0.22283	1	0.384238	Amino Acid	Lysine Metabolism	HMDB00182
gamma-glutamylthreonine	33364	13.8021	0.232215	1	0.397872	Peptide	Gamma-glutamyl Amino Acid	HMDB29159
trans-4-hydroxyproline	32306	12.2951	0.23385	1	0.398138	Amino Acid	Urea cycle; Arginine and Proline Metabolism	HMDB00725
ethylmalonate	15765	17.6897	0.258946	1	0.438091	Amino Acid	Leucine, Isoleucine and Valine Metabolism	HMDB00622
trimethylamine N-oxide	40406	-6.55539	0.260644	1	0.438208	Lipid	Phospholipid Metabolism	HMDB00925
deoxycarnitine	36747	13.4521	0.266638	1	0.4455	Lipid	Carnitine Metabolism	HMDB01161
dimethylarginine (SDMA + ADMA)	36808	14.2392	0.272518	1	0.452514	Amino Acid	Urea cycle; Arginine and Proline Metabolism	HMDB01539
beta-alanine	55	17.4705	0.274315	1	0.452704	Nucleotide	Pyrimidine Metabolism, Uracil containing	HMDB00056
isobutyrylcarnitine (C4)	33441	14.1724	0.283534	1	0.465064	Amino Acid	Leucine, Isoleucine and Valine Metabolism	HMDB00736
dimethylglycine	5086	11.1647	0.300894	1	0.490549	Amino Acid	Glycine, Serine and Threonine Metabolism	HMDB00092
cytidine	514	22.5072	0.304806	1	0.493933	Nucleotide	Pyrimidine Metabolism, Cytidine containing	HMDB00089
adenine	554	16.7853	0.307479	1	0.495281	Nucleotide	Purine Metabolism, Adenine containing	HMDB00034
N2,N2-dimethylguanosine	35137	17.6651	0.311283	1	0.498424	Nucleotide	Purine Metabolism, Guanine containing	HMDB04824
5-methylthioadenosine (MTA)	1419	-15.0537	0.329948	1	0.523173	Amino Acid	Polyamine Metabolism	HMDB01173
dimethyl sulfone	43424	-4.29825	0.33063	1	0.523173	Xenobiotics	Chemical	HMDB04983
3-hydroxyisobutyrate	1549	-16.1568	0.349667	1	0.546001	Amino Acid	Leucine, Isoleucine and Valine Metabolism	HMDB00336
N-acetylaspartate (NAA)	22185	-12.654	0.352152	1	0.546001	Amino Acid	Alanine and Aspartate Metabolism	HMDB00812
arginine	1638	16.8526	0.352964	1	0.546001	Amino Acid	Urea cycle; Arginine and Proline Metabolism	HMDB00517
2'-deoxyuridine	52602	8.78723	0.353175	1	0.546001	Nucleotide	Pyrimidine Metabolism, Uracil containing	HMDB00012
adenosine 3',5'-cyclic monophosphate (cAMP)	2831	9.85035	0.357959	1	0.550234	Nucleotide	Purine Metabolism, Adenine containing	HMDB00058
alpha-ketoglutarate	528	11.8352	0.360269	1	0.550639	Energy	TCA Cycle	HMDB00208
phenylacetylglutamine	35126	4.7592	0.363993	1	0.553187	Peptide	Acetylated Peptides	HMDB06344
sphingomyelin (d18:1/24:1, d18:2/24:0)*	47153	6.02759	0.367674	1	0.555642	Lipid	Sphingolipid Metabolism	HMDB12107
methyl glucopyranoside (alpha + beta)	46144	4.4028	0.379012	1	0.569577	Xenobiotics	Food Component/Plant	NA
mannitol/sorbitol	46142	14.221	0.382203	1	0.571181	Carbohydrate	Fructose, Mannose and Galactose Metabolism	HMDB00247
3-methylhistidine	15677	2.15001	0.411861	1	0.61195	Amino Acid	Histidine Metabolism	HMDB00479
glycerol	15122	-9.38724	0.415377	1	0.61195	Lipid	Glycerolipid Metabolism	HMDB00131
homoarginine	22137	8.39384	0.416308	1	0.61195	Amino Acid	Urea cycle; Arginine and Proline Metabolism	HMDB00670
asparagine	512	16.997	0.427933	1	0.624223	Amino Acid	Alanine and Aspartate Metabolism	HMDB00168
spermidine	485	-7.6646	0.429298	1	0.624223	Amino Acid	Polyamine Metabolism	HMDB01257
inosine	1123	15.0623	0.456341	1	0.659977	Nucleotide	Purine Metabolism, (Hypo)Xanthine/Inosine containing	HMDB00195
1-methylnicotinamide	27665	-4.32861	0.465593	1	0.669318	Cofactors and Vitamins	Nicotinate and Nicotinamide Metabolism	HMDB00699
histidine	59	-11.3266	0.468629	1	0.669318	Amino Acid	Histidine Metabolism	HMDB00177
gamma-glutamyl-alpha-lysine	55015	8.53292	0.470264	1	0.669318	Peptide	Gamma-glutamyl Amino Acid	NA
hippurate	15753	3.12631	0.481524	1	0.681737	Xenobiotics	Benzoate Metabolism	HMDB00714
glutamate	57	11.3969	0.485725	1	0.684084	Amino Acid	Glutamate Metabolism	HMDB00148
S-1-pyrroline-5-carboxylate	42370	8.9868	0.490276	1	0.684708	Amino Acid	Glutamate Metabolism	HMDB01301
cortisol	1712	6.10763	0.491259	1	0.684708	Lipid	Corticosteroids	HMDB00063
tartarate	15336	4.81147	0.494731	1	0.685993	Xenobiotics	Food Component/Plant	HMDB00956
glucuronate	15443	5.75459	0.511492	1	0.70433	Carbohydrate	Aminosugar Metabolism	HMDB00127
fructose	48195	12.5574	0.513192	1	0.70433	Carbohydrate	Fructose, Mannose and Galactose Metabolism	HMDB00660
2-hydroxyglutarate	52294	-4.536	0.521546	1	0.712162	Lipid	Fatty Acid, Dicarboxylate	HMDB00606
homovanillate (HVA)	1101	6.1935	0.529048	1	0.718757	Amino Acid	Tyrosine Metabolism	HMDB00118
oxalate (ethanedioate)	20694	10.7499	0.537877	1	0.723797	Cofactors and Vitamins	Ascorbate and Aldarate Metabolism	HMDB02329
pyridoxate	31555	-3.23046	0.541228	1	0.723797	Cofactors and Vitamins	Vitamin B6 Metabolism	HMDB00017
N-acetylglutamate	15720	6.5335	0.542643	1	0.723797	Amino Acid	Glutamate Metabolism	HMDB01138
malate	1303	-14.3878	0.54706	1	0.723797	Energy	TCA Cycle	HMDB00156
2-hydroxybutyrate/2-hydroxyisobutyrate	52281	-6.16459	0.548835	1	0.723797	Amino Acid	Glutathione Metabolism	NA
pipecolate	1444	3.08591	0.549789	1	0.723797	Amino Acid	Lysine Metabolism	HMDB00070
creatine	27718	16.9412	0.551593	1	0.723797	Amino Acid	Creatine Metabolism	HMDB00064
5,6-dihydrothymine	1418	-8.09916	0.573709	1	0.749164	Nucleotide	Pyrimidine Metabolism, Thymine containing	HMDB00079
3-ureidopropionate	3155	5.41208	0.587016	1	0.762838	Nucleotide	Pyrimidine Metabolism, Uracil containing	HMDB00026
N-formylanthranilic acid	43549	-3.68731	0.59219	1	0.763287	Amino Acid	Tryptophan Metabolism	HMDB04089
beta-hydroxyisovalerate	12129	7.75402	0.594683	1	0.763287	Amino Acid	Leucine, Isoleucine and Valine Metabolism	HMDB00754
5-oxoproline	1494	-13.2685	0.595875	1	0.763287	Amino Acid	Glutathione Metabolism	HMDB00267
2-hydroxy-3-methylvalerate	36746	5.21825	0.605496	1	0.771935	Amino Acid	Leucine, Isoleucine and Valine Metabolism	HMDB00317
phenol sulfate	32553	2.54726	0.620805	1	0.787719	Amino Acid	Tyrosine Metabolism	HMDB60015
threonate	27738	7.67041	0.62738	1	0.792325	Cofactors and Vitamins	Ascorbate and Aldarate Metabolism	HMDB00943
5-methylcytidine	22119	7.99956	0.643198	1	0.808506	Nucleotide	Pyrimidine Metabolism, Cytidine containing	HMDB00982
3-methyl-2-oxobutyrate	44526	-9.57204	0.649513	1	0.80928	Amino Acid	Leucine, Isoleucine and Valine Metabolism	HMDB00019
pantothenate	1508	-2.96061	0.650351	1	0.80928	Cofactors and Vitamins	Pantothenate and CoA Metabolism	HMDB00210
tartronate (hydroxymalonate)	20693	3.71609	0.655125	1	0.80928	Xenobiotics	Bacterial/Fungal	HMDB35227
ribulonate/xylulonate*	61858	4.97003	0.655847	1	0.80928	Carbohydrate	Pentose Metabolism	NA
6-oxopiperidine-2-carboxylate	43231	-5.58969	0.667675	1	0.813419	Amino Acid	Lysine Metabolism	HMDB61705
alpha-hydroxyisocaproate	22132	-4.66015	0.670088	1	0.813419	Amino Acid	Leucine, Isoleucine and Valine Metabolism	HMDB00746
succinimide	41888	-2.81371	0.670947	1	0.813419	Xenobiotics	Chemical	NA
benzoate	15778	-2.82852	0.671728	1	0.813419	Xenobiotics	Benzoate Metabolism	HMDB01870
2-aminophenol sulfate	43266	1.51893	0.675597	1	0.813419	Xenobiotics	Chemical	HMDB61116
5-hydroxyhexanoate	31938	3.452	0.677345	1	0.813419	Lipid	Fatty Acid, Monohydroxy	HMDB00525
uracil	605	-6.75127	0.685861	1	0.817192	Nucleotide	Pyrimidine Metabolism, Uracil containing	HMDB00300
homostachydrine*	33009	-2.86486	0.686563	1	0.817192	Xenobiotics	Food Component/Plant	HMDB33433
pyruvate	22250	-3.35704	0.690507	1	0.818266	Carbohydrate	Glycolysis, Gluconeogenesis, and Pyruvate Metabolism	HMDB00243
methionine	1302	8.62955	0.695369	1	0.820413	Amino Acid	Methionine, Cysteine, SAM and Taurine Metabolism	HMDB00696
sulfate*	46960	-10.6354	0.701485	1	0.824015	Xenobiotics	Chemical	HMDB01448
p-cresol sulfate	36103	1.71969	0.709042	1	0.829271	Xenobiotics	Benzoate Metabolism	HMDB11635
lactate	527	-7.15856	0.713833	1	0.83126	Carbohydrate	Glycolysis, Gluconeogenesis, and Pyruvate Metabolism	HMDB00190
stachydrine	34384	-0.765819	0.717769	1	0.832241	Xenobiotics	Food Component/Plant	HMDB04827
methylmalonate (MMA)	1496	-3.50119	0.729599	1	0.836903	Lipid	Fatty Acid Metabolism (also BCAA Metabolism)	HMDB00202
cortisone	1769	-2.29287	0.729903	1	0.836903	Lipid	Corticosteroids	HMDB02802
3-hydroxyhexanoate	53230	-5.93678	0.731124	1	0.836903	Lipid	Fatty Acid, Monohydroxy	NA
7-methylguanine	35114	8.38942	0.736605	1	0.83912	Nucleotide	Purine Metabolism, Guanine containing	HMDB00897
acetylcarnitine (C2)	32198	2.92567	0.739299	1	0.83912	Lipid	Fatty Acid Metabolism(Acyl Carnitine)	HMDB00201
threonine	1284	-5.73703	0.757643	1	0.856163	Amino Acid	Glycine, Serine and Threonine Metabolism	HMDB00167
3-hydroxyoctanoate	22001	-2.99734	0.76068	1	0.856163	Lipid	Fatty Acid, Monohydroxy	HMDB01954
propionylcarnitine (C3)	32452	-3.15262	0.769935	1	0.862969	Lipid	Fatty Acid Metabolism (also BCAA Metabolism)	HMDB00824
1-methylhistidine	30460	1.9244	0.793584	1	0.88257	Amino Acid	Histidine Metabolism	HMDB00001
citramalate	22158	-1.18956	0.793985	1	0.88257	Amino Acid	Glutamate Metabolism	HMDB00426
betaine	3141	4.74967	0.804534	1	0.890615	Amino Acid	Glycine, Serine and Threonine Metabolism	HMDB00043
cysteinylglycine	35637	1.67228	0.835117	1	0.920682	Amino Acid	Glutathione Metabolism	HMDB00078
N-acetyl-aspartyl-glutamate (NAAG)	35665	1.56747	0.849342	1	0.930695	Amino Acid	Glutamate Metabolism	HMDB01067
alpha-hydroxyisovalerate	33937	1.79603	0.851119	1	0.930695	Amino Acid	Leucine, Isoleucine and Valine Metabolism	HMDB00407
urea	1670	-2.8763	0.858214	1	0.932731	Amino Acid	Urea cycle; Arginine and Proline Metabolism	HMDB00294
acisoga	43258	1.37015	0.859915	1	0.932731	Amino Acid	Polyamine Metabolism	NA
phosphate	42109	-5.93042	0.875113	1	0.936912	Energy	Oxidative Phosphorylation	HMDB01429
hypoxanthine	3127	-1.11629	0.876199	1	0.936912	Nucleotide	Purine Metabolism, (Hypo)Xanthine/Inosine containing	HMDB00157
N-trimethyl 5-aminovalerate	57687	1.7541	0.878378	1	0.936912	Amino Acid	Lysine Metabolism	NA
N1-Methyl-2-pyridone-5-carboxamide	40469	-0.929184	0.88031	1	0.936912	Cofactors and Vitamins	Nicotinate and Nicotinamide Metabolism	HMDB04193
N-acetylglycine	27710	1.79865	0.881185	1	0.936912	Amino Acid	Glycine, Serine and Threonine Metabolism	HMDB00532
glycerate	1572	-3.80336	0.890645	1	0.943242	Carbohydrate	Glycolysis, Gluconeogenesis, and Pyruvate Metabolism	HMDB00139
3-methyl-2-oxovalerate	15676	1.99182	0.904425	1	0.953363	Amino Acid	Leucine, Isoleucine and Valine Metabolism	HMDB03736
3-hydroxybutyrate (BHBA)	542	-0.669556	0.909732	1	0.953363	Lipid	Ketone Bodies	HMDB00357
glutamine	53	-3.86408	0.910834	1	0.953363	Amino Acid	Glutamate Metabolism	HMDB00641
isocitrate	12110	0.775255	0.919437	1	0.958638	Energy	TCA Cycle	HMDB00193
3-hydroxy-3-methylglutarate	531	-1.5404	0.928126	1	0.963961	Lipid	Mevalonate Metabolism	HMDB00355
tyrosine	1299	1.40192	0.934114	1	0.966449	Amino Acid	Tyrosine Metabolism	HMDB00158
3-hydroxy-2-ethylpropionate	32397	-0.766001	0.944341	1	0.973287	Amino Acid	Leucine, Isoleucine and Valine Metabolism	HMDB00396
tryptophan betaine	37097	-0.226568	0.956062	1	0.981605	Amino Acid	Tryptophan Metabolism	HMDB61115
argininate*	57461	-0.381415	0.96	1	0.981901	Amino Acid	Urea cycle; Arginine and Proline Metabolism	HMDB03148
ornithine	1493	-0.618891	0.969286	1	0.987643	Amino Acid	Urea cycle; Arginine and Proline Metabolism	HMDB03374
N-acetyl-3-methylhistidine*	43256	-0.119471	0.977179	1	0.991929	Amino Acid	Histidine Metabolism	NA
4-methyl-2-oxopentanoate	22116	-0.379602	0.983298	1	0.993184	Amino Acid	Leucine, Isoleucine and Valine Metabolism	HMDB00695
phenylalanine	64	0.40864	0.9858	1	0.993184	Amino Acid	Phenylalanine Metabolism	HMDB00159
indoleacetate	27513	-0.0783771	0.990497	1	0.994193	Amino Acid	Tryptophan Metabolism	HMDB00197
N1-methyladenosine	15650	0.0150639	0.999078	1	0.999078	Nucleotide	Purine Metabolism, Adenine containing	HMDB03331

### Sheet: Supplemental Table 8
Supplemental Table 8. MWAS results of Neurogranin in WRAP.
Biochemical Names	Compound ID	Beta	P	Adjusted p	FDR q	Super pathway	Sub-pathway	HMDB ID
N-acetylneuraminate	32377	857.806	1.07676e-21	2.89649e-19	2.89649e-19	Carbohydrate	Aminosugar Metabolism	HMDB00230
N-acetylserine	37076	907.456	3.20101e-15	8.61072e-13	4.30536e-13	Amino Acid	Glycine, Serine and Threonine Metabolism	HMDB02931
arabitol/xylitol	48885	781.15	3.30964e-13	8.90293e-11	2.96764e-11	Carbohydrate	Pentose Metabolism	NA
N-acetylalanine	1585	958.487	3.06216e-11	8.2372e-09	2.0593e-09	Amino Acid	Alanine and Aspartate Metabolism	HMDB00766
C-glycosyltryptophan	48782	521.017	3.67548e-10	9.88703e-08	1.97741e-08	Amino Acid	Tryptophan Metabolism	NA
N6-succinyladenosine	48130	506.123	7.5207e-09	2.02307e-06	3.37178e-07	Nucleotide	Purine Metabolism, Adenine containing	HMDB00912
orotate	1505	420.326	9.91661e-09	2.66757e-06	3.81081e-07	Nucleotide	Pyrimidine Metabolism, Orotate containing	HMDB00226
1,2-dipalmitoyl-GPC (16:0/16:0)	19130	473.975	2.73886e-08	7.36754e-06	9.20943e-07	Lipid	Phosphatidylcholine (PC)	HMDB00564
alpha-ketoglutaramate**	62101	534.587	5.33217e-08	1.43435e-05	1.59373e-06	Amino Acid	Glutamate Metabolism	NA
gulonate*	46957	415.581	7.59419e-08	2.04284e-05	2.04284e-06	Cofactors and Vitamins	Ascorbate and Aldarate Metabolism	HMDB03290
cysteine	1868	521.032	2.92717e-07	7.8741e-05	7.15827e-06	Amino Acid	Methionine, Cysteine, SAM and Taurine Metabolism	HMDB00574
N-acetylglutamine	33943	582.444	4.25809e-07	0.000114543	9.54522e-06	Amino Acid	Glutamate Metabolism	HMDB06029
1-palmitoyl-2-stearoyl-GPC (16:0/18:0)	52616	284.468	5.01837e-07	0.000134994	1.03842e-05	Lipid	Phosphatidylcholine (PC)	HMDB07970
creatinine	513	772.81	9.05783e-07	0.000243656	1.7404e-05	Amino Acid	Creatine Metabolism	HMDB00562
N-acetyl-isoputreanine*	62309	581.327	2.04018e-06	0.000548809	3.65873e-05	Amino Acid	Polyamine Metabolism	NA
N-acetyl-beta-alanine	37432	493.8	7.18066e-06	0.0019316	0.000120725	Nucleotide	Pyrimidine Metabolism, Uracil containing	NA
homocarnosine	1633	-197.098	7.9063e-06	0.00212679	0.000125106	Amino Acid	Histidine Metabolism	HMDB00745
N-acetylglutamate	15720	284.154	8.61033e-06	0.00231618	0.000128677	Amino Acid	Glutamate Metabolism	HMDB01138
ribonate	27731	230.923	9.51086e-06	0.00255842	0.000134654	Carbohydrate	Pentose Metabolism	HMDB00867
1-myristoyl-2-palmitoyl-GPC (14:0/16:0)	19258	307.233	1.81416e-05	0.00488009	0.000244004	Lipid	Phosphatidylcholine (PC)	HMDB07869
stearoyl sphingomyelin (d18:1/18:0)	19503	362.933	2.35075e-05	0.00632353	0.00030112	Lipid	Sphingolipid Metabolism	HMDB01348
succinylcarnitine (C4-DC)	37058	376.817	2.57518e-05	0.00692725	0.000314875	Energy	TCA Cycle	HMDB61717
N-acetylarginine	33953	384.044	4.40688e-05	0.0118545	0.000515413	Amino Acid	Urea cycle; Arginine and Proline Metabolism	HMDB04620
3-methylglutaconate	57747	467.077	6.22862e-05	0.016755	0.000688472	Amino Acid	Leucine, Isoleucine and Valine Metabolism	HMDB00522
carboxyethyl-GABA	40007	392.828	6.39844e-05	0.0172118	0.000688472	Amino Acid	Glutamate Metabolism	HMDB02201
2,3-dihydroxy-2-methylbutyrate	57547	220.286	7.09573e-05	0.0190875	0.000734136	Amino Acid	Leucine, Isoleucine and Valine Metabolism	HMDB29576
3-methylglutarylcarnitine (2)	46548	250.881	7.65314e-05	0.0205869	0.000762479	Amino Acid	Leucine, Isoleucine and Valine Metabolism	HMDB00552
arabinose	575	453.165	0.000112957	0.0303854	0.00104596	Carbohydrate	Pentose Metabolism	HMDB00646
beta-citrylglutamate	54923	250.961	0.000114712	0.0308576	0.00104596	Amino Acid	Glutamate Metabolism	NA
myo-inositol	1124	-241.812	0.00011665	0.0313787	0.00104596	Lipid	Inositol Metabolism	HMDB00211
N-acetylasparagine	33942	375.5	0.000147572	0.0396968	0.00128054	Amino Acid	Alanine and Aspartate Metabolism	HMDB06028
1-palmitoyl-2-oleoyl-GPC (16:0/18:1)	52461	270.178	0.000216994	0.0583713	0.0018241	Lipid	Phosphatidylcholine (PC)	HMDB07972
N-acetylglucosamine/N-acetylgalactosamine	46539	220.549	0.000256211	0.0689208	0.00208851	Carbohydrate	Aminosugar Metabolism	HMDB00215
1-ribosyl-imidazoleacetate*	61868	276.141	0.00034352	0.0924068	0.00271785	Amino Acid	Histidine Metabolism	HMDB02331
N-acetylthreonine	33939	234.549	0.00040342	0.10852	0.00310057	Amino Acid	Glycine, Serine and Threonine Metabolism	NA
N-acetylmethionine	1589	149.775	0.000423683	0.113971	0.00316585	Amino Acid	Methionine, Cysteine, SAM and Taurine Metabolism	HMDB11745
erythronate*	42420	391.783	0.000454617	0.122292	0.00330519	Carbohydrate	Aminosugar Metabolism	HMDB00613
N-acetylvaline	1591	209.364	0.000548727	0.147608	0.00388441	Amino Acid	Leucine, Isoleucine and Valine Metabolism	HMDB11757
arabonate/xylonate	48255	291.419	0.000624153	0.167897	0.00430505	Carbohydrate	Pentose Metabolism	NA
N-formylmethionine	2829	148.636	0.000834017	0.224351	0.00560877	Amino Acid	Methionine, Cysteine, SAM and Taurine Metabolism	HMDB01015
1-palmitoyl-2-palmitoleoyl-GPC (16:0/16:1)*	52470	250.174	0.000977466	0.262938	0.00641313	Lipid	Phosphatidylcholine (PC)	HMDB07969
N-acetylhistidine	33946	212.854	0.00103453	0.27829	0.00662595	Amino Acid	Histidine Metabolism	HMDB32055
1-stearoyl-2-oleoyl-GPC (18:0/18:1)	52438	185.189	0.00109909	0.295655	0.0068757	Lipid	Phosphatidylcholine (PC)	HMDB08038
diglycerol	40700	125.484	0.00119179	0.320591	0.00728615	Xenobiotics	Chemical	NA
1-oleoyl-GPC (18:1)	48258	185.759	0.00126082	0.339162	0.00753692	Lipid	Lysophospholipid	HMDB02815
N-acetylaspartate (NAA)	22185	236.096	0.00211216	0.56817	0.0123515	Amino Acid	Alanine and Aspartate Metabolism	HMDB00812
N-acetyl-aspartyl-glutamate (NAAG)	35665	136.418	0.00236257	0.635533	0.013522	Amino Acid	Glutamate Metabolism	HMDB01067
citrate	1564	-289.236	0.00245664	0.660836	0.0137674	Energy	TCA Cycle	HMDB00094
gluconate	587	146.327	0.00255048	0.686079	0.0140016	Xenobiotics	Food Component/Plant	HMDB00625
gamma-glutamylvaline	43829	-152.02	0.00281043	0.756005	0.0151201	Peptide	Gamma-glutamyl Amino Acid	HMDB11172
orotidine	35172	250.656	0.00302773	0.814459	0.0159698	Nucleotide	Pyrimidine Metabolism, Orotate containing	HMDB00788
methylsuccinoylcarnitine	53031	177.007	0.00313486	0.843277	0.0162169	Amino Acid	Leucine, Isoleucine and Valine Metabolism	NA
1-arachidonoyl-GPC (20:4n6)*	33228	147.395	0.00422567	1	0.0214473	Lipid	Lysophospholipid	HMDB10395
N-trimethyl 5-aminovalerate	57687	-179.88	0.00538988	1	0.0268496	Amino Acid	Lysine Metabolism	NA
nicotinamide riboside	33013	185.1	0.00567886	1	0.0273885	Cofactors and Vitamins	Nicotinate and Nicotinamide Metabolism	HMDB00855
cysteinylglycine	35637	-105.524	0.00570169	1	0.0273885	Amino Acid	Glutathione Metabolism	HMDB00078
1-palmitoyl-GPC (16:0)	33955	146.536	0.00619666	1	0.0292439	Lipid	Lysophospholipid	HMDB10382
S-1-pyrroline-5-carboxylate	42370	-172.994	0.00849036	1	0.0393777	Amino Acid	Glutamate Metabolism	HMDB01301
trans-4-hydroxyproline	32306	119.148	0.00909176	1	0.0411622	Amino Acid	Urea cycle; Arginine and Proline Metabolism	HMDB00725
isoleucine	1125	-192.576	0.00918116	1	0.0411622	Amino Acid	Leucine, Isoleucine and Valine Metabolism	HMDB00172
glutamine	53	-452.525	0.00961532	1	0.042402	Amino Acid	Glutamate Metabolism	HMDB00641
xanthine	3147	248.485	0.0106838	1	0.0463538	Nucleotide	Purine Metabolism, (Hypo)Xanthine/Inosine containing	HMDB00292
N1-methyladenosine	15650	159.967	0.0121882	1	0.0520415	Nucleotide	Purine Metabolism, Adenine containing	HMDB03331
ergothioneine	37459	105.175	0.0157069	1	0.0660179	Xenobiotics	Food Component/Plant	HMDB03045
tyrosine	1299	-197.786	0.0169568	1	0.0701749	Amino Acid	Tyrosine Metabolism	HMDB00158
propionylcarnitine (C3)	32452	-117.833	0.0193222	1	0.078074	Lipid	Fatty Acid Metabolism (also BCAA Metabolism)	HMDB00824
sphingomyelin (d18:1/18:1, d18:2/18:0)	37529	152.504	0.0194459	1	0.078074	Lipid	Sphingolipid Metabolism	HMDB12101
1-stearoyl-GPC (18:0)	33961	96.6389	0.0201572	1	0.0797394	Lipid	Lysophospholipid	HMDB10384
phenylalanine	64	-265.805	0.0207551	1	0.0809148	Amino Acid	Phenylalanine Metabolism	HMDB00159
N-acetyltaurine	48187	123.566	0.0219977	1	0.0845339	Amino Acid	Methionine, Cysteine, SAM and Taurine Metabolism	NA
cholesterol	63	108.721	0.0226659	1	0.0854197	Lipid	Sterol	HMDB00067
acetylcarnitine (C2)	32198	-86.4228	0.0231278	1	0.0854197	Lipid	Fatty Acid Metabolism(Acyl Carnitine)	HMDB00201
sphingomyelin (d18:1/14:0, d16:1/16:0)*	42463	120.352	0.0232721	1	0.0854197	Lipid	Sphingolipid Metabolism	HMDB12097
leucine	60	-192.283	0.0236428	1	0.0854197	Amino Acid	Leucine, Isoleucine and Valine Metabolism	HMDB00687
methionine	1302	-238.298	0.0238159	1	0.0854197	Amino Acid	Methionine, Cysteine, SAM and Taurine Metabolism	HMDB00696
adenine	554	165.883	0.0243015	1	0.0860146	Nucleotide	Purine Metabolism, Adenine containing	HMDB00034
alanine	1126	-223.483	0.0253134	1	0.0884326	Amino Acid	Alanine and Aspartate Metabolism	HMDB00161
4-acetamidobutanoate	1558	152.437	0.0264376	1	0.0911758	Amino Acid	Polyamine Metabolism	HMDB03681
methionine sulfone	44878	-105.996	0.0268521	1	0.0914331	Amino Acid	Methionine, Cysteine, SAM and Taurine Metabolism	NA
1-palmitoyl-2-docosahexaenoyl-GPC (16:0/22:6)	52610	92.4443	0.0277508	1	0.0933121	Lipid	Phosphatidylcholine (PC)	HMDB07991
3-(4-hydroxyphenyl)lactate	32197	104.214	0.0289382	1	0.0961033	Amino Acid	Tyrosine Metabolism	HMDB00755
N1-methylinosine	48351	178.292	0.0324879	1	0.105427	Nucleotide	Purine Metabolism, (Hypo)Xanthine/Inosine containing	HMDB02721
valine	1649	-164.124	0.0325297	1	0.105427	Amino Acid	Leucine, Isoleucine and Valine Metabolism	HMDB00883
2'-O-methylcytidine	57554	142.875	0.0337229	1	0.107599	Nucleotide	Pyrimidine Metabolism, Cytidine containing	NA
N2,N2-dimethylguanosine	35137	183.103	0.0339998	1	0.107599	Nucleotide	Purine Metabolism, Guanine containing	HMDB04824
palmitoyl sphingomyelin (d18:1/16:0)	37506	130.05	0.034935	1	0.109273	Lipid	Sphingolipid Metabolism	NA
N6-carbamoylthreonyladenosine	35157	81.2073	0.0358315	1	0.110789	Nucleotide	Purine Metabolism, Adenine containing	HMDB41623
dimethylmalonic acid	42978	110.349	0.0363222	1	0.11103	Lipid	Fatty Acid, Dicarboxylate	HMDB02001
1-stearoyl-2-docosahexaenoyl-GPC (18:0/22:6)	52611	87.2786	0.0404752	1	0.122158	Lipid	Phosphatidylcholine (PC)	HMDB08057
kynurenate	1417	67.2158	0.0408706	1	0.122158	Amino Acid	Tryptophan Metabolism	HMDB00715
5-methylcytidine	22119	158.213	0.043021	1	0.127172	Nucleotide	Pyrimidine Metabolism, Cytidine containing	HMDB00982
ribitol	15772	188.1	0.0457074	1	0.133644	Carbohydrate	Pentose Metabolism	HMDB00508
6-oxopiperidine-2-carboxylate	43231	117.264	0.0467529	1	0.135232	Amino Acid	Lysine Metabolism	HMDB61705
5,6-dihydrouridine	61833	191.926	0.0484297	1	0.138591	Nucleotide	Pyrimidine Metabolism, Uracil containing	NA
hydroxyasparagine**	62060	-80.4362	0.0571355	1	0.161784	Amino Acid	Alanine and Aspartate Metabolism	HMDB32332
N-acetylputrescine	37496	-210.185	0.0578274	1	0.162037	Amino Acid	Polyamine Metabolism	HMDB02064
lysine	1301	-197.143	0.0589086	1	0.163365	Amino Acid	Lysine Metabolism	HMDB00182
cysteinylglycine disulfide*	62103	-127.162	0.0601198	1	0.165023	Amino Acid	Glutathione Metabolism	HMDB00709
sphingomyelin (d18:2/16:0, d18:1/16:1)*	42459	94.967	0.0609343	1	0.165569	Lipid	Sphingolipid Metabolism	NA
erythritol	20699	102.967	0.0627883	1	0.1689	Xenobiotics	Food Component/Plant	HMDB02994
5-oxoproline	1494	-227.521	0.0672789	1	0.178452	Amino Acid	Glutathione Metabolism	HMDB00267
1-stearoyl-2-arachidonoyl-GPC (18:0/20:4)	42450	71.8305	0.0676657	1	0.178452	Lipid	Phosphatidylcholine (PC)	HMDB08048
cys-gly, oxidized	18368	-85.7012	0.0702505	1	0.18347	Amino Acid	Glutathione Metabolism	NA
homovanillate (HVA)	1101	80.531	0.072182	1	0.186702	Amino Acid	Tyrosine Metabolism	HMDB00118
carnitine	15500	-144.098	0.0763659	1	0.195642	Lipid	Carnitine Metabolism	HMDB00062
N-acetylglycine	27710	113.108	0.0863239	1	0.219067	Amino Acid	Glycine, Serine and Threonine Metabolism	HMDB00532
glycerophosphoinositol*	52307	89.234	0.0887332	1	0.222944	Lipid	Phospholipid Metabolism	NA
fructose	48195	-160.051	0.0895093	1	0.222944	Carbohydrate	Fructose, Mannose and Galactose Metabolism	HMDB00660
tartarate	15336	-48.9248	0.0908597	1	0.224232	Xenobiotics	Food Component/Plant	HMDB00956
choline phosphate	34396	57.6296	0.0962651	1	0.235412	Lipid	Phospholipid Metabolism	HMDB01565
galactosylglycerol*	57345	82.8185	0.0974449	1	0.23615	Lipid	Glycolipid Metabolism	HMDB06790
glutarylcarnitine (C5-DC)	44664	91.6023	0.110973	1	0.266131	Amino Acid	Lysine Metabolism	HMDB13130
mannose	48153	-128.148	0.111795	1	0.266131	Carbohydrate	Fructose, Mannose and Galactose Metabolism	HMDB00169
1-palmitoyl-2-arachidonoyl-GPC (16:0/20:4n6)	52462	61.3233	0.11352	1	0.267866	Lipid	Phosphatidylcholine (PC)	HMDB07982
asparagine	512	-159.861	0.117305	1	0.272781	Amino Acid	Alanine and Aspartate Metabolism	HMDB00168
alpha-hydroxyisocaproate	22132	-74.5588	0.11763	1	0.272781	Amino Acid	Leucine, Isoleucine and Valine Metabolism	HMDB00746
2-aminobutyrate	42374	-93.5704	0.120521	1	0.277094	Amino Acid	Glutathione Metabolism	HMDB00650
cytidine	514	152.05	0.122074	1	0.278288	Nucleotide	Pyrimidine Metabolism, Cytidine containing	HMDB00089
3-hydroxy-3-methylglutarate	531	132.281	0.128571	1	0.290096	Lipid	Mevalonate Metabolism	HMDB00355
tartronate (hydroxymalonate)	20693	-52.411	0.129411	1	0.290096	Xenobiotics	Bacterial/Fungal	HMDB35227
beta-hydroxyisovalerate	12129	109.175	0.130954	1	0.291129	Amino Acid	Leucine, Isoleucine and Valine Metabolism	HMDB00754
threonine	1284	-131.412	0.133266	1	0.29384	Amino Acid	Glycine, Serine and Threonine Metabolism	HMDB00167
lactate	527	-125.68	0.138335	1	0.302538	Carbohydrate	Glycolysis, Gluconeogenesis, and Pyruvate Metabolism	HMDB00190
5-acetylamino-6-amino-3-methyluracil	34424	35.9591	0.141999	1	0.308045	Xenobiotics	Xanthine Metabolism	HMDB04400
glucuronate	15443	55.0498	0.14423	1	0.310383	Carbohydrate	Aminosugar Metabolism	HMDB00127
citrulline	2132	-127.405	0.148032	1	0.314349	Amino Acid	Urea cycle; Arginine and Proline Metabolism	HMDB00904
3-methyl-2-oxobutyrate	44526	-140.779	0.148847	1	0.314349	Amino Acid	Leucine, Isoleucine and Valine Metabolism	HMDB00019
glucose	48152	-211.716	0.149579	1	0.314349	Carbohydrate	Glycolysis, Gluconeogenesis, and Pyruvate Metabolism	HMDB00122
caffeine	569	20.3658	0.15212	1	0.314798	Xenobiotics	Xanthine Metabolism	HMDB01847
urate	1604	-83.2293	0.152133	1	0.314798	Nucleotide	Purine Metabolism, (Hypo)Xanthine/Inosine containing	HMDB00289
5-hydroxyindoleacetate	437	42.4881	0.15649	1	0.321341	Amino Acid	Tryptophan Metabolism	HMDB00763
alpha-hydroxyisovalerate	33937	-66.9974	0.161202	1	0.328511	Amino Acid	Leucine, Isoleucine and Valine Metabolism	HMDB00407
2-hydroxy-3-methylvalerate	36746	-62.8306	0.163686	1	0.331063	Amino Acid	Leucine, Isoleucine and Valine Metabolism	HMDB00317
gamma-glutamylglutamine	2730	-114.376	0.165102	1	0.331436	Peptide	Gamma-glutamyl Amino Acid	HMDB11738
argininate*	57461	47.3491	0.17053	1	0.339796	Amino Acid	Urea cycle; Arginine and Proline Metabolism	HMDB03148
sphingomyelin (d18:1/20:0, d16:1/22:0)*	48490	51.3976	0.180568	1	0.357152	Lipid	Sphingolipid Metabolism	HMDB12102
uracil	605	-97.5029	0.189555	1	0.372191	Nucleotide	Pyrimidine Metabolism, Uracil containing	HMDB00300
dimethylglycine	5086	-64.9272	0.195746	1	0.381564	Amino Acid	Glycine, Serine and Threonine Metabolism	HMDB00092
pyruvate	22250	-53.3151	0.20665	1	0.399919	Carbohydrate	Glycolysis, Gluconeogenesis, and Pyruvate Metabolism	HMDB00243
3-indoxyl sulfate	27672	38.2555	0.210883	1	0.405196	Amino Acid	Tryptophan Metabolism	HMDB00682
sulfate*	46960	171.481	0.219521	1	0.41717	Xenobiotics	Chemical	HMDB01448
7-alpha-hydroxy-3-oxo-4-cholestenoate (7-Hoca)	36776	84.7066	0.221259	1	0.41717	Lipid	Sterol	HMDB12458
1-stearoyl-2-linoleoyl-GPC (18:0/18:2)*	52452	37.6552	0.221767	1	0.41717	Lipid	Phosphatidylcholine (PC)	HMDB08039
N-formylanthranilic acid	43549	38.5521	0.224954	1	0.420227	Amino Acid	Tryptophan Metabolism	HMDB04089
glycerol	15122	-61.9256	0.232727	1	0.430973	Lipid	Glycerolipid Metabolism	HMDB00131
N-acetylleucine	1587	51.8742	0.234057	1	0.430973	Amino Acid	Leucine, Isoleucine and Valine Metabolism	HMDB11756
arginine	1638	-101.071	0.235513	1	0.430973	Amino Acid	Urea cycle; Arginine and Proline Metabolism	HMDB00517
(N(1) + N(8))-acetylspermidine	57814	-67.192	0.24243	1	0.440633	Amino Acid	Polyamine Metabolism	NA
3-ureidopropionate	3155	68.3958	0.245664	1	0.443514	Nucleotide	Pyrimidine Metabolism, Uracil containing	HMDB00026
N-acetylisoleucine	33967	49.6741	0.2514	1	0.450843	Amino Acid	Leucine, Isoleucine and Valine Metabolism	HMDB61684
2-hydroxybutyrate/2-hydroxyisobutyrate	52281	-51.3809	0.25557	1	0.455287	Amino Acid	Glutathione Metabolism	NA
4-methyl-2-oxopentanoate	22116	-96.3705	0.259153	1	0.458005	Amino Acid	Leucine, Isoleucine and Valine Metabolism	HMDB00695
N1-Methyl-2-pyridone-5-carboxamide	40469	-31.0718	0.26345	1	0.458005	Cofactors and Vitamins	Nicotinate and Nicotinamide Metabolism	HMDB04193
alpha-tocopherol	1561	51.4309	0.264829	1	0.458005	Cofactors and Vitamins	Tocopherol Metabolism	HMDB01893
ethylmalonate	15765	117.556	0.267168	1	0.458005	Amino Acid	Leucine, Isoleucine and Valine Metabolism	HMDB00622
argininosuccinate	15497	55.7266	0.268424	1	0.458005	Amino Acid	Urea cycle; Arginine and Proline Metabolism	HMDB00052
urea	1670	-83.9999	0.268828	1	0.458005	Amino Acid	Urea cycle; Arginine and Proline Metabolism	HMDB00294
cortisol	1712	40.8529	0.269014	1	0.458005	Lipid	Corticosteroids	HMDB00063
N-acetyl-3-methylhistidine*	43256	19.5215	0.273005	1	0.461876	Amino Acid	Histidine Metabolism	NA
dimethylarginine (SDMA + ADMA)	36808	-65.4101	0.278671	1	0.468516	Amino Acid	Urea cycle; Arginine and Proline Metabolism	HMDB01539
5-hydroxyhexanoate	31938	-36.0756	0.283261	1	0.473274	Lipid	Fatty Acid, Monohydroxy	HMDB00525
sphingomyelin (d18:1/20:1, d18:2/20:0)*	48491	43.9498	0.288315	1	0.478746	Lipid	Sphingolipid Metabolism	NA
succinimide	41888	31.3839	0.295012	1	0.486861	Xenobiotics	Chemical	NA
1-(1-enyl-palmitoyl)-2-arachidonoyl-GPC (P-16:0/20:4)*	52689	36.2079	0.312428	1	0.512459	Lipid	Plasmalogen	HMDB11220
gamma-glutamylphenylalanine	33422	-39.5072	0.316675	1	0.516277	Peptide	Gamma-glutamyl Amino Acid	HMDB00594
beta-alanine	55	-68.4888	0.328757	1	0.532744	Nucleotide	Pyrimidine Metabolism, Uracil containing	HMDB00056
tryptophan	54	-89.4975	0.333379	1	0.537	Amino Acid	Tryptophan Metabolism	HMDB00929
stachydrine	34384	-8.49633	0.341613	1	0.546988	Xenobiotics	Food Component/Plant	HMDB04827
phenylacetylglutamine	35126	22.021	0.351641	1	0.559712	Peptide	Acetylated Peptides	HMDB06344
taurine	2125	-98.1165	0.357316	1	0.5654	Amino Acid	Methionine, Cysteine, SAM and Taurine Metabolism	HMDB00251
uridine	606	-44.6821	0.361986	1	0.568016	Nucleotide	Pyrimidine Metabolism, Uracil containing	HMDB00296
bilirubin (Z,Z)	43807	-48.4706	0.364899	1	0.568016	Cofactors and Vitamins	Hemoglobin and Porphyrin Metabolism	HMDB00054
3-methoxytyramine sulfate	44618	33.8472	0.365304	1	0.568016	Amino Acid	Tyrosine Metabolism	NA
glutamate	57	65.4171	0.368863	1	0.570253	Amino Acid	Glutamate Metabolism	HMDB00148
pantothenate	1508	-26.9092	0.391652	1	0.602025	Cofactors and Vitamins	Pantothenate and CoA Metabolism	HMDB00210
histidine	59	-55.2291	0.406877	1	0.621874	Amino Acid	Histidine Metabolism	HMDB00177
N-delta-acetylornithine	43249	-21.48	0.419924	1	0.635607	Amino Acid	Urea cycle; Arginine and Proline Metabolism	NA
2,3-dihydroxyisovalerate	38276	-14.2489	0.420588	1	0.635607	Xenobiotics	Food Component/Plant	HMDB12141
N-acetylphenylalanine	33950	26.298	0.426874	1	0.638733	Amino Acid	Phenylalanine Metabolism	HMDB00512
catechol sulfate	35320	-18.9044	0.428293	1	0.638733	Xenobiotics	Benzoate Metabolism	HMDB59724
dimethyl sulfone	43424	-16.5655	0.429779	1	0.638733	Xenobiotics	Chemical	HMDB04983
5,6-dihydrothymine	1418	-50.6185	0.433043	1	0.640047	Nucleotide	Pyrimidine Metabolism, Thymine containing	HMDB00079
3-hydroxyoctanoate	22001	-32.4782	0.450386	1	0.656755	Lipid	Fatty Acid, Monohydroxy	HMDB01954
betaine	3141	-82.8299	0.456549	1	0.656755	Amino Acid	Glycine, Serine and Threonine Metabolism	HMDB00043
homoarginine	22137	-38.6665	0.45672	1	0.656755	Amino Acid	Urea cycle; Arginine and Proline Metabolism	HMDB00670
phenol sulfate	32553	17.5714	0.457836	1	0.656755	Amino Acid	Tyrosine Metabolism	HMDB60015
2-hydroxyglutarate	52294	-29.7421	0.458675	1	0.656755	Lipid	Fatty Acid, Dicarboxylate	HMDB00606
alpha-ketoglutarate	528	47.197	0.45954	1	0.656755	Energy	TCA Cycle	HMDB00208
isovalerate (i5:0)	44656	-32.6163	0.461437	1	0.656755	Amino Acid	Leucine, Isoleucine and Valine Metabolism	HMDB00718
gamma-glutamylleucine	18369	-23.0574	0.48903	1	0.692363	Peptide	Gamma-glutamyl Amino Acid	HMDB11171
sphingomyelin (d18:2/24:1, d18:1/24:2)*	52437	22.6201	0.504646	1	0.710732	Lipid	Sphingolipid Metabolism	NA
2-aminophenol sulfate	43266	-9.69222	0.511936	1	0.717243	Xenobiotics	Chemical	HMDB61116
trimethylamine N-oxide	40406	-15.4052	0.53192	1	0.741381	Lipid	Phospholipid Metabolism	HMDB00925
dopamine 3-O-sulfate	48407	-13.3124	0.538281	1	0.746379	Amino Acid	Tyrosine Metabolism	HMDB06275
3-hydroxy-2-ethylpropionate	32397	-30.2311	0.54778	1	0.755656	Amino Acid	Leucine, Isoleucine and Valine Metabolism	HMDB00396
hypoxanthine	3127	17.7946	0.553552	1	0.759722	Nucleotide	Purine Metabolism, (Hypo)Xanthine/Inosine containing	HMDB00157
trigonelline (N'-methylnicotinate)	32401	-12.5282	0.574463	1	0.782006	Cofactors and Vitamins	Nicotinate and Nicotinamide Metabolism	HMDB00875
1-palmitoyl-2-linoleoyl-GPC (16:0/18:2)	42446	15.657	0.575603	1	0.782006	Lipid	Phosphatidylcholine (PC)	HMDB07973
ornithine	1493	-42.1728	0.580298	1	0.784423	Amino Acid	Urea cycle; Arginine and Proline Metabolism	HMDB03374
phenyllactate (PLA)	22130	24.5463	0.58342	1	0.7847	Amino Acid	Phenylalanine Metabolism	HMDB00779
ribulonate/xylulonate*	61858	-29.676	0.588721	1	0.785715	Carbohydrate	Pentose Metabolism	NA
3-hydroxyhexanoate	53230	42.9536	0.59573	1	0.785715	Lipid	Fatty Acid, Monohydroxy	NA
3-methylxanthine	32445	-9.16434	0.599277	1	0.785715	Xenobiotics	Xanthine Metabolism	HMDB01886
gamma-glutamyl-alpha-lysine	55015	-27.9611	0.600091	1	0.785715	Peptide	Gamma-glutamyl Amino Acid	NA
oxalate (ethanedioate)	20694	39.7678	0.6014	1	0.785715	Cofactors and Vitamins	Ascorbate and Aldarate Metabolism	HMDB02329
mannitol/sorbitol	46142	40.4039	0.6017	1	0.785715	Carbohydrate	Fructose, Mannose and Galactose Metabolism	HMDB00247
acisoga	43258	21.8524	0.605366	1	0.786683	Amino Acid	Polyamine Metabolism	NA
pseudouridine	33442	38.2764	0.615521	1	0.794485	Nucleotide	Pyrimidine Metabolism, Uracil containing	HMDB00767
malate	1303	-50.1602	0.620123	1	0.794485	Energy	TCA Cycle	HMDB00156
benzoate	15778	13.4933	0.622611	1	0.794485	Xenobiotics	Benzoate Metabolism	HMDB01870
2'-deoxyuridine	52602	21.1289	0.623183	1	0.794485	Nucleotide	Pyrimidine Metabolism, Uracil containing	HMDB00012
serine	1648	-57.3233	0.63769	1	0.806874	Amino Acid	Glycine, Serine and Threonine Metabolism	HMDB00187
isobutyrylcarnitine (C4)	33441	-32.1355	0.6389	1	0.806874	Amino Acid	Leucine, Isoleucine and Valine Metabolism	HMDB00736
hippurate	15753	-8.64889	0.649597	1	0.815564	Xenobiotics	Benzoate Metabolism	HMDB00714
glycerate	1572	56.7286	0.651845	1	0.815564	Carbohydrate	Glycolysis, Gluconeogenesis, and Pyruvate Metabolism	HMDB00139
methylsuccinate	15745	-14.2722	0.656264	1	0.815961	Amino Acid	Leucine, Isoleucine and Valine Metabolism	HMDB01844
sphingomyelin (d18:1/22:1, d18:2/22:0, d16:1/24:1)*	48493	13.5475	0.659448	1	0.815961	Lipid	Sphingolipid Metabolism	HMDB12104
theophylline	18394	9.22006	0.661262	1	0.815961	Xenobiotics	Xanthine Metabolism	HMDB01889
threonate	27738	28.7723	0.67511	1	0.829245	Cofactors and Vitamins	Ascorbate and Aldarate Metabolism	HMDB00943
3-hydroxybutyrate (BHBA)	542	-10.6682	0.689078	1	0.841979	Lipid	Ketone Bodies	HMDB00357
1,5-anhydroglucitol (1,5-AG)	20675	-15.7764	0.691737	1	0.841979	Carbohydrate	Glycolysis, Gluconeogenesis, and Pyruvate Metabolism	HMDB02712
phosphate	42109	-60.3466	0.706183	1	0.853844	Energy	Oxidative Phosphorylation	HMDB01429
pyridoxate	31555	-8.92743	0.712847	1	0.853844	Cofactors and Vitamins	Vitamin B6 Metabolism	HMDB00017
p-cresol sulfate	36103	8.21936	0.714988	1	0.853844	Xenobiotics	Benzoate Metabolism	HMDB11635
5-methyluridine (ribothymidine)	35136	19.9896	0.715309	1	0.853844	Nucleotide	Pyrimidine Metabolism, Uracil containing	HMDB00884
1-(1-enyl-palmitoyl)-2-oleoyl-GPC (P-16:0/18:1)*	52478	-21.1061	0.717953	1	0.853844	Lipid	Plasmalogen	NA
3-hydroxyisobutyrate	1549	-28.7856	0.72053	1	0.853844	Amino Acid	Leucine, Isoleucine and Valine Metabolism	HMDB00336
methylmalonate (MMA)	1496	-17.7048	0.726711	1	0.857391	Lipid	Fatty Acid Metabolism (also BCAA Metabolism)	HMDB00202
behenoyl sphingomyelin (d18:1/22:0)*	48492	-8.43017	0.731399	1	0.857826	Lipid	Sphingolipid Metabolism	HMDB12103
proline	1898	-20.4862	0.733457	1	0.857826	Amino Acid	Urea cycle; Arginine and Proline Metabolism	HMDB00162
7-methylxanthine	34390	-6.04138	0.749674	1	0.872997	Xenobiotics	Xanthine Metabolism	HMDB01991
1-methylnicotinamide	27665	8.39796	0.756075	1	0.876656	Cofactors and Vitamins	Nicotinate and Nicotinamide Metabolism	HMDB00699
2-piperidinone	43400	4.69907	0.773916	1	0.89206	Xenobiotics	Food Component/Plant	HMDB11749
methionine sulfoxide	18374	-12.5365	0.775992	1	0.89206	Amino Acid	Methionine, Cysteine, SAM and Taurine Metabolism	HMDB02005
sphingomyelin (d18:1/24:1, d18:2/24:0)*	47153	8.82613	0.781545	1	0.89462	Lipid	Sphingolipid Metabolism	HMDB12107
5-methylthioadenosine (MTA)	1419	19.1369	0.795485	1	0.906718	Amino Acid	Polyamine Metabolism	HMDB01173
1-methylhistidine	30460	-7.92656	0.802816	1	0.911213	Amino Acid	Histidine Metabolism	HMDB00001
allantoin	1107	10.066	0.816548	1	0.91773	Nucleotide	Purine Metabolism, (Hypo)Xanthine/Inosine containing	HMDB00462
citramalate	22158	4.49597	0.816691	1	0.91773	Amino Acid	Glutamate Metabolism	HMDB00426
gamma-glutamylthreonine	33364	12.0349	0.820123	1	0.91773	Peptide	Gamma-glutamyl Amino Acid	HMDB29159
ascorbate (Vitamin C)	32354	7.92729	0.822204	1	0.91773	Cofactors and Vitamins	Ascorbate and Aldarate Metabolism	HMDB00044
quinate	18335	3.39203	0.850862	1	0.942665	Xenobiotics	Food Component/Plant	HMDB03072
O-sulfo-L-tyrosine	45413	7.71767	0.853787	1	0.942665	Xenobiotics	Chemical	NA
methyl glucopyranoside (alpha + beta)	46144	-4.15952	0.855056	1	0.942665	Xenobiotics	Food Component/Plant	NA
inosine	1123	-15.508	0.867671	1	0.952667	Nucleotide	Purine Metabolism, (Hypo)Xanthine/Inosine containing	HMDB00195
N6,N6,N6-trimethyllysine	1498	-11.4761	0.872032	1	0.953564	Amino Acid	Lysine Metabolism	HMDB01325
guanosine	1573	-12.5791	0.875959	1	0.95398	Nucleotide	Purine Metabolism, Guanine containing	HMDB00133
deoxycarnitine	36747	-8.05006	0.887918	1	0.963104	Lipid	Carnitine Metabolism	HMDB01161
palmitoyl dihydrosphingomyelin (d18:0/16:0)*	52434	6.52532	0.894813	1	0.963638	Lipid	Sphingolipid Metabolism	NA
tryptophan betaine	37097	-2.56555	0.895574	1	0.963638	Amino Acid	Tryptophan Metabolism	HMDB61115
choline	15506	-13.0021	0.909925	1	0.97487	Lipid	Phospholipid Metabolism	HMDB00097
creatine	27718	-14.7212	0.91553	1	0.97487	Amino Acid	Creatine Metabolism	HMDB00064
kynurenine	15140	-5.60501	0.919239	1	0.97487	Amino Acid	Tryptophan Metabolism	HMDB00684
isocitrate	12110	-3.11157	0.920509	1	0.97487	Energy	TCA Cycle	HMDB00193
guaiacol sulfate	46111	-2.00771	0.931562	1	0.982497	Xenobiotics	Benzoate Metabolism	HMDB60013
pipecolate	1444	1.74895	0.936074	1	0.982497	Amino Acid	Lysine Metabolism	HMDB00070
2-hydroxyadipate	31934	-2.63546	0.94281	1	0.982497	Lipid	Fatty Acid, Dicarboxylate	HMDB00321
1-linoleoyl-GPC (18:2)	34419	-2.54562	0.946475	1	0.982497	Lipid	Lysophospholipid	HMDB10386
3-methyl-2-oxovalerate	15676	-5.01074	0.950158	1	0.982497	Amino Acid	Leucine, Isoleucine and Valine Metabolism	HMDB03736
3-methylhistidine	15677	0.660312	0.951538	1	0.982497	Amino Acid	Histidine Metabolism	HMDB00479
pyroglutamine*	46225	-3.34347	0.953278	1	0.982497	Amino Acid	Glutamate Metabolism	NA
glycine	58	-4.41418	0.961902	1	0.987602	Amino Acid	Glycine, Serine and Threonine Metabolism	HMDB00123
adenosine 3',5'-cyclic monophosphate (cAMP)	2831	1.77792	0.971893	1	0.994065	Nucleotide	Purine Metabolism, Adenine containing	HMDB00058
7-methylguanine	35114	3.12667	0.979545	1	0.998097	Nucleotide	Purine Metabolism, Guanine containing	HMDB00897
spermidine	485	-0.984329	0.985736	1	0.9993	Amino Acid	Polyamine Metabolism	HMDB01257
indoleacetate	27513	0.261891	0.993305	1	0.9993	Amino Acid	Tryptophan Metabolism	HMDB00197
theobromine	18392	-0.0618663	0.996176	1	0.9993	Xenobiotics	Xanthine Metabolism	HMDB02825
homostachydrine*	33009	-0.0715995	0.998278	1	0.9993	Xenobiotics	Food Component/Plant	HMDB33433
cortisone	1769	0.0303305	0.9993	1	0.9993	Lipid	Corticosteroids	HMDB02802

### Sheet: Supplemental Table 9
Supplemental Table 9. MWAS results of YKL-40 in WRAP.
Biochemical Names	Compound ID	Beta	P	Adjusted p	FDR q	Super pathway	Sub-pathway	HMDB ID
homocarnosine	1633	-37.0584	4.34788e-09	1.16958e-06	1.16958e-06	Amino Acid	Histidine Metabolism	HMDB00745
N-acetylneuraminate	32377	62.5431	1.05945e-06	0.000284993	0.000142496	Carbohydrate	Aminosugar Metabolism	HMDB00230
arabitol/xylitol	48885	69.7751	3.70686e-06	0.000997145	0.000332382	Carbohydrate	Pentose Metabolism	NA
1,2-dipalmitoyl-GPC (16:0/16:0)	19130	49.9728	3.45067e-05	0.0092823	0.00230921	Lipid	Phosphatidylcholine (PC)	HMDB00564
glutamine	53	-101.249	4.29221e-05	0.011546	0.00230921	Amino Acid	Glutamate Metabolism	HMDB00641
1-palmitoyl-2-stearoyl-GPC (16:0/18:0)	52616	31.7889	8.67119e-05	0.0233255	0.00388758	Lipid	Phosphatidylcholine (PC)	HMDB07970
beta-citrylglutamate	54923	36.047	0.000104007	0.027978	0.00399686	Amino Acid	Glutamate Metabolism	NA
N6-succinyladenosine	48130	47.3534	0.0001403	0.0377408	0.0047176	Nucleotide	Purine Metabolism, Adenine containing	HMDB00912
cysteine	1868	54.7928	0.000162472	0.043705	0.00485611	Amino Acid	Methionine, Cysteine, SAM and Taurine Metabolism	HMDB00574
myo-inositol	1124	-33.3695	0.000221108	0.0594781	0.00594781	Lipid	Inositol Metabolism	HMDB00211
1-palmitoyl-2-palmitoleoyl-GPC (16:0/16:1)*	52470	38.2724	0.000414958	0.111624	0.0101476	Lipid	Phosphatidylcholine (PC)	HMDB07969
alanine	1126	-49.2881	0.000513674	0.138178	0.0115149	Amino Acid	Alanine and Aspartate Metabolism	HMDB00161
lysine	1301	-49.0823	0.000968987	0.260657	0.0200506	Amino Acid	Lysine Metabolism	HMDB00182
1-myristoyl-2-palmitoyl-GPC (14:0/16:0)	19258	33.2245	0.00116216	0.312622	0.0223302	Lipid	Phosphatidylcholine (PC)	HMDB07869
gulonate*	46957	35.5553	0.00134959	0.363039	0.0242026	Cofactors and Vitamins	Ascorbate and Aldarate Metabolism	HMDB03290
3-methylglutarylcarnitine (2)	46548	29.1771	0.00147353	0.396379	0.0247737	Amino Acid	Leucine, Isoleucine and Valine Metabolism	HMDB00552
stearoyl sphingomyelin (d18:1/18:0)	19503	36.4813	0.00296616	0.797896	0.046935	Lipid	Sphingolipid Metabolism	HMDB01348
1-palmitoyl-2-oleoyl-GPC (16:0/18:1)	52461	30.6684	0.00324914	0.874018	0.0485565	Lipid	Phosphatidylcholine (PC)	HMDB07972
N-acetylserine	37076	47.6334	0.00365354	0.982803	0.0500424	Amino Acid	Glycine, Serine and Threonine Metabolism	HMDB02931
gamma-glutamylglutamine	2730	-34.1729	0.00374046	1	0.0500424	Peptide	Gamma-glutamyl Amino Acid	HMDB11738
asparagine	512	-42.0467	0.00390666	1	0.0500424	Amino Acid	Alanine and Aspartate Metabolism	HMDB00168
tyrosine	1299	-33.0456	0.00550233	1	0.0672785	Amino Acid	Tyrosine Metabolism	HMDB00158
glucose	48152	-56.4656	0.00712736	1	0.0833591	Carbohydrate	Glycolysis, Gluconeogenesis, and Pyruvate Metabolism	HMDB00122
1-stearoyl-2-oleoyl-GPC (18:0/18:1)	52438	21.6214	0.00775411	1	0.0869106	Lipid	Phosphatidylcholine (PC)	HMDB08038
propionylcarnitine (C3)	32452	-18.9496	0.00840393	1	0.0904263	Lipid	Fatty Acid Metabolism (also BCAA Metabolism)	HMDB00824
serine	1648	-45.1774	0.00911306	1	0.0942809	Amino Acid	Glycine, Serine and Threonine Metabolism	HMDB00187
arabonate/xylonate	48255	31.8746	0.00946314	1	0.0942809	Carbohydrate	Pentose Metabolism	NA
palmitoyl sphingomyelin (d18:1/16:0)	37506	22.7882	0.0101406	1	0.0974219	Lipid	Sphingolipid Metabolism	NA
gamma-glutamyl-alpha-lysine	55015	-18.3725	0.0137869	1	0.127885	Peptide	Gamma-glutamyl Amino Acid	NA
citramalate	22158	-6.75131	0.0147522	1	0.132278	Amino Acid	Glutamate Metabolism	HMDB00426
valine	1649	-26.644	0.0152903	1	0.132681	Amino Acid	Leucine, Isoleucine and Valine Metabolism	HMDB00883
arginine	1638	-29.2044	0.0161591	1	0.135837	Amino Acid	Urea cycle; Arginine and Proline Metabolism	HMDB00517
succinylcarnitine (C4-DC)	37058	29.7835	0.0193808	1	0.157983	Energy	TCA Cycle	HMDB61717
N-acetylalanine	1585	48.7659	0.0205663	1	0.161897	Amino Acid	Alanine and Aspartate Metabolism	HMDB00766
N-acetyl-isoputreanine*	62309	40.1954	0.0216093	1	0.161897	Amino Acid	Polyamine Metabolism	NA
7-alpha-hydroxy-3-oxo-4-cholestenoate (7-Hoca)	36776	22.798	0.0218743	1	0.161897	Lipid	Sterol	HMDB12458
2,3-dihydroxy-2-methylbutyrate	57547	18.1927	0.0222684	1	0.161897	Amino Acid	Leucine, Isoleucine and Valine Metabolism	HMDB29576
N-acetylputrescine	37496	-36.057	0.0232699	1	0.164726	Amino Acid	Polyamine Metabolism	HMDB02064
creatinine	513	50.8837	0.0242845	1	0.165194	Amino Acid	Creatine Metabolism	HMDB00562
N-trimethyl 5-aminovalerate	57687	-21.0767	0.0245642	1	0.165194	Amino Acid	Lysine Metabolism	NA
1-methylhistidine	30460	-10.1051	0.0255899	1	0.167895	Amino Acid	Histidine Metabolism	HMDB00001
gamma-glutamylvaline	43829	-15.9964	0.0290095	1	0.181488	Peptide	Gamma-glutamyl Amino Acid	HMDB11172
erythronate*	42420	34.5048	0.0293044	1	0.181488	Carbohydrate	Aminosugar Metabolism	HMDB00613
isoleucine	1125	-23.0633	0.0296858	1	0.181488	Amino Acid	Leucine, Isoleucine and Valine Metabolism	HMDB00172
ascorbate (Vitamin C)	32354	-10.7696	0.0317486	1	0.189786	Cofactors and Vitamins	Ascorbate and Aldarate Metabolism	HMDB00044
cholesterol	63	14.2804	0.0364357	1	0.21307	Lipid	Sterol	HMDB00067
carboxyethyl-GABA	40007	29.2902	0.0389103	1	0.222699	Amino Acid	Glutamate Metabolism	HMDB02201
glycerophosphoinositol*	52307	15.2803	0.0413355	1	0.231651	Lipid	Phospholipid Metabolism	NA
2-aminobutyrate	42374	-17.4482	0.0429444	1	0.23456	Amino Acid	Glutathione Metabolism	HMDB00650
1-stearoyl-2-arachidonoyl-GPC (18:0/20:4)	42450	11.3851	0.0435986	1	0.23456	Lipid	Phosphatidylcholine (PC)	HMDB08048
N-acetylglycine	27710	18.9019	0.0461034	1	0.243173	Amino Acid	Glycine, Serine and Threonine Metabolism	HMDB00532
2-aminophenol sulfate	43266	-4.15037	0.0526216	1	0.272216	Xenobiotics	Chemical	HMDB61116
choline phosphate	34396	-9.59119	0.0549028	1	0.278658	Lipid	Phospholipid Metabolism	HMDB01565
S-1-pyrroline-5-carboxylate	42370	-18.04	0.0581781	1	0.285248	Amino Acid	Glutamate Metabolism	HMDB01301
1-palmitoyl-2-docosahexaenoyl-GPC (16:0/22:6)	52610	11.4177	0.0583221	1	0.285248	Lipid	Phosphatidylcholine (PC)	HMDB07991
carnitine	15500	-22.0609	0.0599128	1	0.287796	Lipid	Carnitine Metabolism	HMDB00062
fructose	48195	-25.3253	0.0615758	1	0.290594	Carbohydrate	Fructose, Mannose and Galactose Metabolism	HMDB00660
N-acetylthreonine	33939	17.3808	0.0638627	1	0.296191	Amino Acid	Glycine, Serine and Threonine Metabolism	NA
kynurenate	1417	8.73838	0.0696622	1	0.313008	Amino Acid	Tryptophan Metabolism	HMDB00715
C-glycosyltryptophan	48782	20.9135	0.0704594	1	0.313008	Amino Acid	Tryptophan Metabolism	NA
pyroglutamine*	46225	-14.8281	0.0709794	1	0.313008	Amino Acid	Glutamate Metabolism	NA
N-acetylarginine	33953	23.4049	0.0825074	1	0.350565	Amino Acid	Urea cycle; Arginine and Proline Metabolism	HMDB04620
oxalate (ethanedioate)	20694	-18.8205	0.0833883	1	0.350565	Cofactors and Vitamins	Ascorbate and Aldarate Metabolism	HMDB02329
isovalerate (i5:0)	44656	-10.2541	0.0836313	1	0.350565	Amino Acid	Leucine, Isoleucine and Valine Metabolism	HMDB00718
methylsuccinoylcarnitine	53031	14.5945	0.0865449	1	0.350565	Amino Acid	Leucine, Isoleucine and Valine Metabolism	NA
cysteinylglycine disulfide*	62103	-16.5447	0.0870409	1	0.350565	Amino Acid	Glutathione Metabolism	HMDB00709
allantoin	1107	10.6424	0.0884409	1	0.350565	Nucleotide	Purine Metabolism, (Hypo)Xanthine/Inosine containing	HMDB00462
arabinose	575	28.2367	0.0887955	1	0.350565	Carbohydrate	Pentose Metabolism	HMDB00646
3-hydroxybutyrate (BHBA)	542	6.48257	0.0908528	1	0.350565	Lipid	Ketone Bodies	HMDB00357
creatine	27718	-33.3979	0.091225	1	0.350565	Amino Acid	Creatine Metabolism	HMDB00064
sphingomyelin (d18:1/18:1, d18:2/18:0)	37529	15.4782	0.0981431	1	0.367194	Lipid	Sphingolipid Metabolism	HMDB12101
1-stearoyl-2-docosahexaenoyl-GPC (18:0/22:6)	52611	10.0728	0.0982924	1	0.367194	Lipid	Phosphatidylcholine (PC)	HMDB08057
taurine	2125	-25.1624	0.0996474	1	0.367194	Amino Acid	Methionine, Cysteine, SAM and Taurine Metabolism	HMDB00251
N-acetylvaline	1591	14.0726	0.102469	1	0.369209	Amino Acid	Leucine, Isoleucine and Valine Metabolism	HMDB11757
dimethylmalonic acid	42978	11.5259	0.102939	1	0.369209	Lipid	Fatty Acid, Dicarboxylate	HMDB02001
methionine	1302	-24.3085	0.111217	1	0.393649	Amino Acid	Methionine, Cysteine, SAM and Taurine Metabolism	HMDB00696
hydroxyasparagine**	62060	-10.173	0.1135	1	0.396514	Amino Acid	Alanine and Aspartate Metabolism	HMDB32332
3-methylglutaconate	57747	25.5368	0.123062	1	0.422429	Amino Acid	Leucine, Isoleucine and Valine Metabolism	HMDB00522
ornithine	1493	-16.8049	0.124059	1	0.422429	Amino Acid	Urea cycle; Arginine and Proline Metabolism	HMDB03374
phosphate	42109	-34.7536	0.129274	1	0.434683	Energy	Oxidative Phosphorylation	HMDB01429
phenylalanine	64	-24.9948	0.132504	1	0.440044	Amino Acid	Phenylalanine Metabolism	HMDB00159
1-stearoyl-2-linoleoyl-GPC (18:0/18:2)*	52452	6.60181	0.13578	1	0.445425	Lipid	Phosphatidylcholine (PC)	HMDB08039
1,5-anhydroglucitol (1,5-AG)	20675	-8.36136	0.14183	1	0.458152	Carbohydrate	Glycolysis, Gluconeogenesis, and Pyruvate Metabolism	HMDB02712
isocitrate	12110	-6.53091	0.143066	1	0.458152	Energy	TCA Cycle	HMDB00193
sphingomyelin (d18:2/16:0, d18:1/16:1)*	42459	10.4028	0.153297	1	0.480639	Lipid	Sphingolipid Metabolism	NA
N6,N6,N6-trimethyllysine	1498	-14.5149	0.153661	1	0.480639	Amino Acid	Lysine Metabolism	HMDB01325
N-acetyl-beta-alanine	37432	22.8223	0.15638	1	0.483521	Nucleotide	Pyrimidine Metabolism, Uracil containing	NA
5,6-dihydrouridine	61833	19.4099	0.163345	1	0.499317	Nucleotide	Pyrimidine Metabolism, Uracil containing	NA
citrate	1564	-18.8523	0.171562	1	0.515523	Energy	TCA Cycle	HMDB00094
nicotinamide riboside	33013	13.0007	0.172599	1	0.515523	Cofactors and Vitamins	Nicotinate and Nicotinamide Metabolism	HMDB00855
guanosine	1573	-15.6006	0.175181	1	0.515523	Nucleotide	Purine Metabolism, Guanine containing	HMDB00133
N-acetylglutamine	33943	22.1759	0.176313	1	0.515523	Amino Acid	Glutamate Metabolism	HMDB06029
N-acetylisoleucine	33967	8.33563	0.178764	1	0.517071	Amino Acid	Leucine, Isoleucine and Valine Metabolism	HMDB61684
hypoxanthine	3127	5.73299	0.182033	1	0.520925	Nucleotide	Purine Metabolism, (Hypo)Xanthine/Inosine containing	HMDB00157
N-acetylglutamate	15720	12.3143	0.188632	1	0.528199	Amino Acid	Glutamate Metabolism	HMDB01138
leucine	60	-16.076	0.189187	1	0.528199	Amino Acid	Leucine, Isoleucine and Valine Metabolism	HMDB00687
ribitol	15772	17.6335	0.190466	1	0.528199	Carbohydrate	Pentose Metabolism	HMDB00508
cysteinylglycine	35637	-7.22671	0.204249	1	0.559221	Amino Acid	Glutathione Metabolism	HMDB00078
dimethyl sulfone	43424	-3.83239	0.20581	1	0.559221	Xenobiotics	Chemical	HMDB04983
citrulline	2132	-15.8876	0.209485	1	0.560363	Amino Acid	Urea cycle; Arginine and Proline Metabolism	HMDB00904
tartarate	15336	-5.21441	0.210397	1	0.560363	Xenobiotics	Food Component/Plant	HMDB00956
glycerate	1572	-22.146	0.217998	1	0.574916	Carbohydrate	Glycolysis, Gluconeogenesis, and Pyruvate Metabolism	HMDB00139
1-palmitoyl-2-arachidonoyl-GPC (16:0/20:4n6)	52462	6.57406	0.236662	1	0.618078	Lipid	Phosphatidylcholine (PC)	HMDB07982
1-(1-enyl-palmitoyl)-2-arachidonoyl-GPC (P-16:0/20:4)*	52689	6.0134	0.247679	1	0.640631	Lipid	Plasmalogen	HMDB11220
1-palmitoyl-2-linoleoyl-GPC (16:0/18:2)	42446	4.60424	0.251735	1	0.641493	Lipid	Phosphatidylcholine (PC)	HMDB07973
alpha-hydroxyisocaproate	22132	-7.80824	0.254124	1	0.641493	Amino Acid	Leucine, Isoleucine and Valine Metabolism	HMDB00746
gluconate	587	7.67794	0.255821	1	0.641493	Xenobiotics	Food Component/Plant	HMDB00625
trans-4-hydroxyproline	32306	7.3955	0.257551	1	0.641493	Amino Acid	Urea cycle; Arginine and Proline Metabolism	HMDB00725
ribulonate/xylulonate*	61858	-8.76974	0.266732	1	0.64643	Carbohydrate	Pentose Metabolism	NA
5-methylthioadenosine (MTA)	1419	-11.7192	0.268916	1	0.64643	Amino Acid	Polyamine Metabolism	HMDB01173
tartronate (hydroxymalonate)	20693	-5.50119	0.269027	1	0.64643	Xenobiotics	Bacterial/Fungal	HMDB35227
6-oxopiperidine-2-carboxylate	43231	9.37166	0.269146	1	0.64643	Amino Acid	Lysine Metabolism	HMDB61705
N-formylmethionine	2829	6.97115	0.275988	1	0.655309	Amino Acid	Methionine, Cysteine, SAM and Taurine Metabolism	HMDB01015
threonine	1284	-13.6742	0.277715	1	0.655309	Amino Acid	Glycine, Serine and Threonine Metabolism	HMDB00167
gamma-glutamylthreonine	33364	-8.16514	0.280476	1	0.65545	Peptide	Gamma-glutamyl Amino Acid	HMDB29159
diglycerol	40700	5.93983	0.282648	1	0.65545	Xenobiotics	Chemical	NA
galactosylglycerol*	57345	7.49363	0.294926	1	0.673187	Lipid	Glycolipid Metabolism	HMDB06790
acetylcarnitine (C2)	32198	-5.74198	0.2978	1	0.673187	Lipid	Fatty Acid Metabolism(Acyl Carnitine)	HMDB00201
methylmalonate (MMA)	1496	-7.5858	0.298886	1	0.673187	Lipid	Fatty Acid Metabolism (also BCAA Metabolism)	HMDB00202
orotate	1505	11.0652	0.303613	1	0.673187	Nucleotide	Pyrimidine Metabolism, Orotate containing	HMDB00226
3-hydroxyisobutyrate	1549	-11.7618	0.307279	1	0.673187	Amino Acid	Leucine, Isoleucine and Valine Metabolism	HMDB00336
1-ribosyl-imidazoleacetate*	61868	11.3418	0.31022	1	0.673187	Amino Acid	Histidine Metabolism	HMDB02331
ribonate	27731	7.55648	0.310622	1	0.673187	Carbohydrate	Pentose Metabolism	HMDB00867
phenol sulfate	32553	3.4358	0.310834	1	0.673187	Amino Acid	Tyrosine Metabolism	HMDB60015
pantothenate	1508	-4.53359	0.315723	1	0.673187	Cofactors and Vitamins	Pantothenate and CoA Metabolism	HMDB00210
acisoga	43258	6.00385	0.3173	1	0.673187	Amino Acid	Polyamine Metabolism	NA
1-stearoyl-GPC (18:0)	33961	5.95146	0.317824	1	0.673187	Lipid	Lysophospholipid	HMDB10384
alpha-tocopherol	1561	6.50794	0.326036	1	0.685185	Cofactors and Vitamins	Tocopherol Metabolism	HMDB01893
2,3-dihydroxyisovalerate	38276	2.49213	0.331339	1	0.690932	Xenobiotics	Food Component/Plant	HMDB12141
3-methylhistidine	15677	1.49386	0.337121	1	0.697582	Amino Acid	Histidine Metabolism	HMDB00479
5-hydroxyindoleacetate	437	4.15425	0.34818	1	0.714966	Amino Acid	Tryptophan Metabolism	HMDB00763
1-arachidonoyl-GPC (20:4n6)*	33228	6.73222	0.355733	1	0.720016	Lipid	Lysophospholipid	HMDB10395
N-acetyl-aspartyl-glutamate (NAAG)	35665	-5.92492	0.356536	1	0.720016	Amino Acid	Glutamate Metabolism	HMDB01067
trigonelline (N'-methylnicotinate)	32401	2.89575	0.363591	1	0.720016	Cofactors and Vitamins	Nicotinate and Nicotinamide Metabolism	HMDB00875
3-hydroxy-2-ethylpropionate	32397	6.54233	0.367078	1	0.720016	Amino Acid	Leucine, Isoleucine and Valine Metabolism	HMDB00396
stachydrine	34384	-1.15153	0.368536	1	0.720016	Xenobiotics	Food Component/Plant	HMDB04827
3-hydroxyoctanoate	22001	5.75196	0.369095	1	0.720016	Lipid	Fatty Acid, Monohydroxy	HMDB01954
orotidine	35172	10.9604	0.369376	1	0.720016	Nucleotide	Pyrimidine Metabolism, Orotate containing	HMDB00788
1-(1-enyl-palmitoyl)-2-oleoyl-GPC (P-16:0/18:1)*	52478	7.48304	0.373384	1	0.722592	Lipid	Plasmalogen	NA
N-acetyl-3-methylhistidine*	43256	2.22452	0.383807	1	0.735096	Amino Acid	Histidine Metabolism	NA
threonate	27738	-8.46213	0.390015	1	0.735096	Cofactors and Vitamins	Ascorbate and Aldarate Metabolism	HMDB00943
N-acetylhistidine	33946	8.06474	0.390475	1	0.735096	Amino Acid	Histidine Metabolism	HMDB32055
beta-alanine	55	-8.63423	0.390776	1	0.735096	Nucleotide	Pyrimidine Metabolism, Uracil containing	HMDB00056
palmitoyl dihydrosphingomyelin (d18:0/16:0)*	52434	6.08522	0.3985	1	0.741601	Lipid	Sphingolipid Metabolism	NA
N-acetylmethionine	1589	5.13675	0.400545	1	0.741601	Amino Acid	Methionine, Cysteine, SAM and Taurine Metabolism	HMDB11745
alpha-hydroxyisovalerate	33937	-5.74181	0.404557	1	0.741601	Amino Acid	Leucine, Isoleucine and Valine Metabolism	HMDB00407
methionine sulfoxide	18374	-5.23286	0.409435	1	0.741601	Amino Acid	Methionine, Cysteine, SAM and Taurine Metabolism	HMDB02005
choline	15506	-13.5787	0.409569	1	0.741601	Lipid	Phospholipid Metabolism	HMDB00097
N-acetylglucosamine/N-acetylgalactosamine	46539	7.09506	0.411792	1	0.741601	Carbohydrate	Aminosugar Metabolism	HMDB00215
cortisone	1769	-3.75506	0.415671	1	0.741601	Lipid	Corticosteroids	HMDB02802
indoleacetate	27513	3.52789	0.416289	1	0.741601	Amino Acid	Tryptophan Metabolism	HMDB00197
trimethylamine N-oxide	40406	-2.8425	0.421595	1	0.746112	Lipid	Phospholipid Metabolism	HMDB00925
malate	1303	-11.4273	0.431318	1	0.755332	Energy	TCA Cycle	HMDB00156
isobutyrylcarnitine (C4)	33441	-7.66161	0.435049	1	0.755332	Amino Acid	Leucine, Isoleucine and Valine Metabolism	HMDB00736
sphingomyelin (d18:2/24:1, d18:1/24:2)*	52437	3.79556	0.435834	1	0.755332	Lipid	Sphingolipid Metabolism	NA
histidine	59	-7.41991	0.438036	1	0.755332	Amino Acid	Histidine Metabolism	HMDB00177
quinate	18335	2.07619	0.450276	1	0.769254	Xenobiotics	Food Component/Plant	HMDB03072
sphingomyelin (d18:1/20:0, d16:1/22:0)*	48490	4.11408	0.457279	1	0.769254	Lipid	Sphingolipid Metabolism	HMDB12102
mannitol/sorbitol	46142	8.16787	0.462816	1	0.769254	Carbohydrate	Fructose, Mannose and Galactose Metabolism	HMDB00247
lactate	527	-8.89575	0.465004	1	0.769254	Carbohydrate	Glycolysis, Gluconeogenesis, and Pyruvate Metabolism	HMDB00190
5-hydroxyhexanoate	31938	-3.87361	0.465637	1	0.769254	Lipid	Fatty Acid, Monohydroxy	HMDB00525
2'-O-methylcytidine	57554	-7.02426	0.468065	1	0.769254	Nucleotide	Pyrimidine Metabolism, Cytidine containing	NA
N2,N2-dimethylguanosine	35137	-8.99304	0.46842	1	0.769254	Nucleotide	Purine Metabolism, Guanine containing	HMDB04824
N1-methylinosine	48351	8.67639	0.468987	1	0.769254	Nucleotide	Purine Metabolism, (Hypo)Xanthine/Inosine containing	HMDB02721
(N(1) + N(8))-acetylspermidine	57814	-5.97138	0.474765	1	0.77019	Amino Acid	Polyamine Metabolism	NA
behenoyl sphingomyelin (d18:1/22:0)*	48492	2.44603	0.475285	1	0.77019	Lipid	Sphingolipid Metabolism	HMDB12103
erythritol	20699	5.59284	0.478659	1	0.771014	Xenobiotics	Food Component/Plant	HMDB02994
1-palmitoyl-GPC (16:0)	33955	5.34471	0.484292	1	0.775444	Lipid	Lysophospholipid	HMDB10382
3-methoxytyramine sulfate	44618	3.70972	0.488121	1	0.776011	Amino Acid	Tyrosine Metabolism	NA
adenine	554	7.34143	0.490416	1	0.776011	Nucleotide	Purine Metabolism, Adenine containing	HMDB00034
5-oxoproline	1494	-12.2729	0.494798	1	0.778367	Amino Acid	Glutathione Metabolism	HMDB00267
betaine	3141	-10.7976	0.501947	1	0.785021	Amino Acid	Glycine, Serine and Threonine Metabolism	HMDB00043
kynurenine	15140	5.1969	0.512965	1	0.797615	Amino Acid	Tryptophan Metabolism	HMDB00684
N-acetylasparagine	33942	8.85006	0.527759	1	0.815904	Amino Acid	Alanine and Aspartate Metabolism	HMDB06028
2-hydroxyglutarate	52294	3.70348	0.535337	1	0.821375	Lipid	Fatty Acid, Dicarboxylate	HMDB00606
argininosuccinate	15497	-4.74276	0.540514	1	0.821375	Amino Acid	Urea cycle; Arginine and Proline Metabolism	HMDB00052
phenyllactate (PLA)	22130	3.89569	0.540842	1	0.821375	Amino Acid	Phenylalanine Metabolism	HMDB00779
p-cresol sulfate	36103	1.96402	0.543512	1	0.821375	Xenobiotics	Benzoate Metabolism	HMDB11635
3-(4-hydroxyphenyl)lactate	32197	4.09127	0.549453	1	0.825715	Amino Acid	Tyrosine Metabolism	HMDB00755
dopamine 3-O-sulfate	48407	1.86671	0.553341	1	0.826937	Amino Acid	Tyrosine Metabolism	HMDB06275
N1-Methyl-2-pyridone-5-carboxamide	40469	-2.32002	0.56137	1	0.834108	Cofactors and Vitamins	Nicotinate and Nicotinamide Metabolism	HMDB04193
cortisol	1712	2.8045	0.567281	1	0.834108	Lipid	Corticosteroids	HMDB00063
phenylacetylglutamine	35126	1.93928	0.567763	1	0.834108	Peptide	Acetylated Peptides	HMDB06344
spermidine	485	-4.23532	0.570542	1	0.834108	Amino Acid	Polyamine Metabolism	HMDB01257
N6-carbamoylthreonyladenosine	35157	-3.05581	0.578555	1	0.84125	Nucleotide	Purine Metabolism, Adenine containing	HMDB41623
succinimide	41888	2.33642	0.593994	1	0.847769	Xenobiotics	Chemical	NA
3-methyl-2-oxobutyrate	44526	-7.46445	0.595336	1	0.847769	Amino Acid	Leucine, Isoleucine and Valine Metabolism	HMDB00019
methionine sulfone	44878	-3.72134	0.59552	1	0.847769	Amino Acid	Methionine, Cysteine, SAM and Taurine Metabolism	NA
pyruvate	22250	-3.22683	0.595644	1	0.847769	Carbohydrate	Glycolysis, Gluconeogenesis, and Pyruvate Metabolism	HMDB00243
sulfate*	46960	-9.90584	0.621757	1	0.877407	Xenobiotics	Chemical	HMDB01448
3-indoxyl sulfate	27672	2.1706	0.623536	1	0.877407	Amino Acid	Tryptophan Metabolism	HMDB00682
pyridoxate	31555	-1.66743	0.63589	1	0.877407	Cofactors and Vitamins	Vitamin B6 Metabolism	HMDB00017
1-oleoyl-GPC (18:1)	48258	3.87416	0.636405	1	0.877407	Lipid	Lysophospholipid	HMDB02815
5,6-dihydrothymine	1418	-4.28995	0.643889	1	0.877407	Nucleotide	Pyrimidine Metabolism, Thymine containing	HMDB00079
pseudouridine	33442	-5.03082	0.644227	1	0.877407	Nucleotide	Pyrimidine Metabolism, Uracil containing	HMDB00767
N-acetylleucine	1587	2.83118	0.648367	1	0.877407	Amino Acid	Leucine, Isoleucine and Valine Metabolism	HMDB11756
N-acetyltaurine	48187	3.51822	0.648868	1	0.877407	Amino Acid	Methionine, Cysteine, SAM and Taurine Metabolism	NA
5-acetylamino-6-amino-3-methyluracil	34424	1.67507	0.649052	1	0.877407	Xenobiotics	Xanthine Metabolism	HMDB04400
2-hydroxyadipate	31934	-2.29488	0.649086	1	0.877407	Lipid	Fatty Acid, Dicarboxylate	HMDB00321
methyl glucopyranoside (alpha + beta)	46144	1.41242	0.653077	1	0.878389	Xenobiotics	Food Component/Plant	NA
7-methylguanine	35114	7.67395	0.661937	1	0.878507	Nucleotide	Purine Metabolism, Guanine containing	HMDB00897
O-sulfo-L-tyrosine	45413	2.62395	0.662574	1	0.878507	Xenobiotics	Chemical	NA
2'-deoxyuridine	52602	-2.69892	0.665908	1	0.878507	Nucleotide	Pyrimidine Metabolism, Uracil containing	HMDB00012
2-hydroxy-3-methylvalerate	36746	-2.80119	0.666228	1	0.878507	Amino Acid	Leucine, Isoleucine and Valine Metabolism	HMDB00317
3-hydroxyhexanoate	53230	4.96205	0.669688	1	0.878761	Lipid	Fatty Acid, Monohydroxy	NA
guaiacol sulfate	46111	1.40206	0.677123	1	0.884204	Xenobiotics	Benzoate Metabolism	HMDB60013
1-linoleoyl-GPC (18:2)	34419	-2.27177	0.680781	1	0.884687	Lipid	Lysophospholipid	HMDB10386
sphingomyelin (d18:1/24:1, d18:2/24:0)*	47153	1.80856	0.693536	1	0.893921	Lipid	Sphingolipid Metabolism	HMDB12107
homoarginine	22137	2.94378	0.694534	1	0.893921	Amino Acid	Urea cycle; Arginine and Proline Metabolism	HMDB00670
gamma-glutamylleucine	18369	1.85194	0.699268	1	0.895729	Peptide	Gamma-glutamyl Amino Acid	HMDB11171
sphingomyelin (d18:1/14:0, d16:1/16:0)*	42463	2.86402	0.70527	1	0.899135	Lipid	Sphingolipid Metabolism	HMDB12097
catechol sulfate	35320	-1.25567	0.716341	1	0.900518	Xenobiotics	Benzoate Metabolism	HMDB59724
N-delta-acetylornithine	43249	1.35273	0.716433	1	0.900518	Amino Acid	Urea cycle; Arginine and Proline Metabolism	NA
urea	1670	3.96098	0.717599	1	0.900518	Amino Acid	Urea cycle; Arginine and Proline Metabolism	HMDB00294
4-methyl-2-oxopentanoate	22116	4.42496	0.719745	1	0.900518	Amino Acid	Leucine, Isoleucine and Valine Metabolism	HMDB00695
argininate*	57461	-1.75209	0.728886	1	0.907733	Amino Acid	Urea cycle; Arginine and Proline Metabolism	HMDB03148
pipecolate	1444	1.03381	0.734922	1	0.911033	Amino Acid	Lysine Metabolism	HMDB00070
ergothioneine	37459	-2.06276	0.743158	1	0.914053	Xenobiotics	Food Component/Plant	HMDB03045
5-methylcytidine	22119	-3.65849	0.744155	1	0.914053	Nucleotide	Pyrimidine Metabolism, Cytidine containing	HMDB00982
cys-gly, oxidized	18368	1.98917	0.763345	1	0.93279	Amino Acid	Glutathione Metabolism	NA
proline	1898	-2.58283	0.766344	1	0.93279	Amino Acid	Urea cycle; Arginine and Proline Metabolism	HMDB00162
cytidine	514	3.89492	0.781881	1	0.947414	Nucleotide	Pyrimidine Metabolism, Cytidine containing	HMDB00089
uridine	606	1.92017	0.785574	1	0.94762	Nucleotide	Pyrimidine Metabolism, Uracil containing	HMDB00296
glutarylcarnitine (C5-DC)	44664	2.2649	0.79129	1	0.950191	Amino Acid	Lysine Metabolism	HMDB13130
3-methylxanthine	32445	-0.636004	0.800165	1	0.950191	Xenobiotics	Xanthine Metabolism	HMDB01886
N-formylanthranilic acid	43549	1.15322	0.801482	1	0.950191	Amino Acid	Tryptophan Metabolism	HMDB04089
theobromine	18392	-0.459942	0.803928	1	0.950191	Xenobiotics	Xanthine Metabolism	HMDB02825
4-acetamidobutanoate	1558	-2.37367	0.80898	1	0.950191	Amino Acid	Polyamine Metabolism	HMDB03681
5-methyluridine (ribothymidine)	35136	1.84462	0.814539	1	0.950191	Nucleotide	Pyrimidine Metabolism, Uracil containing	HMDB00884
alpha-ketoglutarate	528	-2.14857	0.814896	1	0.950191	Energy	TCA Cycle	HMDB00208
dimethylarginine (SDMA + ADMA)	36808	-1.90706	0.826564	1	0.950191	Amino Acid	Urea cycle; Arginine and Proline Metabolism	HMDB01539
7-methylxanthine	34390	0.626475	0.827359	1	0.950191	Xenobiotics	Xanthine Metabolism	HMDB01991
tryptophan betaine	37097	0.619934	0.828747	1	0.950191	Amino Acid	Tryptophan Metabolism	HMDB61115
glucuronate	15443	1.16269	0.831213	1	0.950191	Carbohydrate	Aminosugar Metabolism	HMDB00127
inosine	1123	-2.8244	0.83273	1	0.950191	Nucleotide	Purine Metabolism, (Hypo)Xanthine/Inosine containing	HMDB00195
beta-hydroxyisovalerate	12129	-2.17236	0.833625	1	0.950191	Amino Acid	Leucine, Isoleucine and Valine Metabolism	HMDB00754
3-hydroxy-3-methylglutarate	531	-2.4692	0.843572	1	0.957472	Lipid	Mevalonate Metabolism	HMDB00355
N-acetylaspartate (NAA)	22185	2.09004	0.851788	1	0.962735	Amino Acid	Alanine and Aspartate Metabolism	HMDB00812
adenosine 3',5'-cyclic monophosphate (cAMP)	2831	1.33127	0.860023	1	0.963155	Nucleotide	Purine Metabolism, Adenine containing	HMDB00058
tryptophan	54	2.31881	0.861624	1	0.963155	Amino Acid	Tryptophan Metabolism	HMDB00929
methylsuccinate	15745	0.837603	0.862901	1	0.963155	Amino Acid	Leucine, Isoleucine and Valine Metabolism	HMDB01844
glutamate	57	-1.70537	0.870065	1	0.965706	Amino Acid	Glutamate Metabolism	HMDB00148
2-hydroxybutyrate/2-hydroxyisobutyrate	52281	-1.04147	0.872625	1	0.965706	Amino Acid	Glutathione Metabolism	NA
3-methyl-2-oxovalerate	15676	-1.73673	0.880307	1	0.965706	Amino Acid	Leucine, Isoleucine and Valine Metabolism	HMDB03736
urate	1604	-1.24934	0.881408	1	0.965706	Nucleotide	Purine Metabolism, (Hypo)Xanthine/Inosine containing	HMDB00289
sphingomyelin (d18:1/22:1, d18:2/22:0, d16:1/24:1)*	48493	0.657043	0.883136	1	0.965706	Lipid	Sphingolipid Metabolism	HMDB12104
deoxycarnitine	36747	1.13428	0.890059	1	0.966012	Lipid	Carnitine Metabolism	HMDB01161
3-ureidopropionate	3155	1.08316	0.898032	1	0.966012	Nucleotide	Pyrimidine Metabolism, Uracil containing	HMDB00026
1-methylnicotinamide	27665	-0.488606	0.899727	1	0.966012	Cofactors and Vitamins	Nicotinate and Nicotinamide Metabolism	HMDB00699
2-piperidinone	43400	0.289096	0.902337	1	0.966012	Xenobiotics	Food Component/Plant	HMDB11749
glycerol	15122	0.892028	0.904925	1	0.966012	Lipid	Glycerolipid Metabolism	HMDB00131
homostachydrine*	33009	0.515201	0.914423	1	0.966012	Xenobiotics	Food Component/Plant	HMDB33433
caffeine	569	-0.22068	0.917438	1	0.966012	Xenobiotics	Xanthine Metabolism	HMDB01847
N-acetylphenylalanine	33950	-0.496101	0.917446	1	0.966012	Amino Acid	Phenylalanine Metabolism	HMDB00512
benzoate	15778	0.386068	0.918449	1	0.966012	Xenobiotics	Benzoate Metabolism	HMDB01870
sphingomyelin (d18:1/20:1, d18:2/20:0)*	48491	0.57371	0.925316	1	0.966012	Lipid	Sphingolipid Metabolism	NA
glycine	58	1.24382	0.925402	1	0.966012	Amino Acid	Glycine, Serine and Threonine Metabolism	HMDB00123
hippurate	15753	0.244188	0.928231	1	0.966012	Xenobiotics	Benzoate Metabolism	HMDB00714
N1-methyladenosine	15650	-0.809944	0.930267	1	0.966012	Nucleotide	Purine Metabolism, Adenine containing	HMDB03331
xanthine	3147	1.16361	0.933692	1	0.966012	Nucleotide	Purine Metabolism, (Hypo)Xanthine/Inosine containing	HMDB00292
bilirubin (Z,Z)	43807	0.516216	0.947064	1	0.976092	Cofactors and Vitamins	Hemoglobin and Porphyrin Metabolism	HMDB00054
theophylline	18394	0.181845	0.954246	1	0.979741	Xenobiotics	Xanthine Metabolism	HMDB01889
uracil	605	0.457429	0.965947	1	0.985612	Nucleotide	Pyrimidine Metabolism, Uracil containing	HMDB00300
gamma-glutamylphenylalanine	33422	0.232766	0.968753	1	0.985612	Peptide	Gamma-glutamyl Amino Acid	HMDB00594
dimethylglycine	5086	-0.273005	0.970956	1	0.985612	Amino Acid	Glycine, Serine and Threonine Metabolism	HMDB00092
alpha-ketoglutaramate**	62101	-0.331872	0.981306	1	0.988679	Amino Acid	Glutamate Metabolism	NA
homovanillate (HVA)	1101	-0.139003	0.982765	1	0.988679	Amino Acid	Tyrosine Metabolism	HMDB00118
mannose	48153	-0.210874	0.985491	1	0.988679	Carbohydrate	Fructose, Mannose and Galactose Metabolism	HMDB00169
ethylmalonate	15765	-0.217749	0.988679	1	0.988679	Amino Acid	Leucine, Isoleucine and Valine Metabolism	HMDB00622

### Sheet: Supplemental Table 10
Supplemental Table 10. MWAS results of S100b in WRAP.
Biochemical Names	Compound ID	Beta	P	Adjusted p	FDR q	Super pathway	Sub pathway	HMDB ID
glutamate	57	0.767301	7.45962e-09	2.00664e-06	2.00664e-06	Amino Acid	Glutamate Metabolism	HMDB00148
stearoyl sphingomyelin (d18:1/18:0)	19503	0.544018	1.63727e-05	0.00440424	0.00220212	Lipid	Sphingolipid Metabolism	HMDB01348
1-linoleoyl-GPC (18:2)	34419	0.284835	5.22355e-05	0.0140514	0.00386946	Lipid	Lysophospholipid	HMDB10386
1-stearoyl-2-docosahexaenoyl-GPC (18:0/22:6)	52611	0.306924	5.75385e-05	0.0154778	0.00386946	Lipid	Phosphatidylcholine (PC)	HMDB08057
1-palmitoyl-2-docosahexaenoyl-GPC (16:0/22:6)	52610	0.301542	0.000102645	0.0276114	0.00552229	Lipid	Phosphatidylcholine (PC)	HMDB07991
palmitoyl sphingomyelin (d18:1/16:0)	37506	0.388859	0.000262789	0.0706901	0.0117817	Lipid	Sphingolipid Metabolism	NA
sphingomyelin (d18:1/18:1, d18:2/18:0)	37529	0.383461	0.000536436	0.144301	0.0206145	Lipid	Sphingolipid Metabolism	HMDB12101
sphingomyelin (d18:2/16:0, d18:1/16:1)*	42459	0.299733	0.000838487	0.225553	0.0220472	Lipid	Sphingolipid Metabolism	NA
1-stearoyl-GPC (18:0)	33961	0.244995	0.000928288	0.249709	0.0220472	Lipid	Lysophospholipid	HMDB10384
erythronate*	42420	0.631371	0.00112386	0.30232	0.0220472	Carbohydrate	Aminosugar Metabolism	HMDB00613
1-palmitoyl-GPC (16:0)	33955	0.294195	0.0012804	0.344427	0.0220472	Lipid	Lysophospholipid	HMDB10382
1,2-dipalmitoyl-GPC (16:0/16:0)	19130	0.409184	0.00131171	0.352851	0.0220472	Lipid	Phosphatidylcholine (PC)	HMDB00564
alpha-tocopherol	1561	0.269917	0.00134191	0.360975	0.0220472	Cofactors and Vitamins	Tocopherol Metabolism	HMDB01893
1-stearoyl-2-linoleoyl-GPC (18:0/18:2)*	52452	0.197875	0.00134805	0.362625	0.0220472	Lipid	Phosphatidylcholine (PC)	HMDB08039
1-palmitoyl-2-oleoyl-GPC (16:0/18:1)	52461	0.39462	0.00134834	0.362704	0.0220472	Lipid	Phosphatidylcholine (PC)	HMDB07972
1-myristoyl-2-palmitoyl-GPC (14:0/16:0)	19258	0.374773	0.00136738	0.367826	0.0220472	Lipid	Phosphatidylcholine (PC)	HMDB07869
1-palmitoyl-2-linoleoyl-GPC (16:0/18:2)	42446	0.178577	0.00144286	0.38813	0.0220472	Lipid	Phosphatidylcholine (PC)	HMDB07973
1-palmitoyl-2-palmitoleoyl-GPC (16:0/16:1)*	52470	0.411673	0.00147528	0.39685	0.0220472	Lipid	Phosphatidylcholine (PC)	HMDB07969
1-stearoyl-2-oleoyl-GPC (18:0/18:1)	52438	0.32143	0.00170069	0.457486	0.0240782	Lipid	Phosphatidylcholine (PC)	HMDB08038
cholesterol	63	0.284821	0.00195151	0.524956	0.0253372	Lipid	Sterol	HMDB00067
beta-citrylglutamate	54923	0.3226	0.00197799	0.53208	0.0253372	Amino Acid	Glutamate Metabolism	NA
sphingomyelin (d18:2/24:1, d18:1/24:2)*	52437	0.191466	0.00253663	0.682354	0.0310161	Lipid	Sphingolipid Metabolism	NA
1-oleoyl-GPC (18:1)	48258	0.287546	0.00292968	0.788083	0.0342645	Lipid	Lysophospholipid	HMDB02815
behenoyl sphingomyelin (d18:1/22:0)*	48492	0.13977	0.00321192	0.864006	0.034907	Lipid	Sphingolipid Metabolism	HMDB12103
sphingomyelin (d18:1/24:1, d18:2/24:0)*	47153	0.182539	0.00324414	0.872674	0.034907	Lipid	Sphingolipid Metabolism	HMDB12107
1-palmitoyl-2-stearoyl-GPC (16:0/18:0)	52616	0.259663	0.00469809	1	0.0486072	Lipid	Phosphatidylcholine (PC)	HMDB07970
carboxyethyl-GABA	40007	0.406764	0.00586761	1	0.0577897	Amino Acid	Glutamate Metabolism	HMDB02201
1-palmitoyl-2-arachidonoyl-GPC (16:0/20:4n6)	52462	0.208747	0.00621791	1	0.0577897	Lipid	Phosphatidylcholine (PC)	HMDB07982
diglycerol	40700	0.203215	0.00623011	1	0.0577897	Xenobiotics	Chemical	NA
sphingomyelin (d18:1/20:0, d16:1/22:0)*	48490	0.194163	0.00663073	1	0.0591772	Lipid	Sphingolipid Metabolism	HMDB12102
histidine	59	-0.35199	0.00685606	1	0.0591772	Amino Acid	Histidine Metabolism	HMDB00177
C-glycosyltryptophan	48782	0.325785	0.00703967	1	0.0591772	Amino Acid	Tryptophan Metabolism	NA
N-acetylglucosamine/N-acetylgalactosamine	46539	0.303526	0.00807262	1	0.0643814	Carbohydrate	Aminosugar Metabolism	HMDB00215
1-stearoyl-2-arachidonoyl-GPC (18:0/20:4)	42450	0.201554	0.00813743	1	0.0643814	Lipid	Phosphatidylcholine (PC)	HMDB08048
adenine	554	0.356766	0.00985664	1	0.0757553	Nucleotide	Purine Metabolism, Adenine containing	HMDB00034
1-(1-enyl-palmitoyl)-2-oleoyl-GPC (P-16:0/18:1)*	52478	0.244076	0.0108123	1	0.0807917	Lipid	Plasmalogen	NA
guanosine	1573	0.342797	0.0138006	1	0.100334	Nucleotide	Purine Metabolism, Guanine containing	HMDB00133
homocarnosine	1633	-0.139572	0.0158179	1	0.110654	Amino Acid	Histidine Metabolism	HMDB00745
sphingomyelin (d18:1/22:1, d18:2/22:0, d16:1/24:1)*	48493	0.143629	0.0160428	1	0.110654	Lipid	Sphingolipid Metabolism	HMDB12104
threonate	27738	0.316168	0.0170223	1	0.114475	Cofactors and Vitamins	Ascorbate and Aldarate Metabolism	HMDB00943
cys-gly, oxidized	18368	-0.187448	0.0180009	1	0.118103	Amino Acid	Glutathione Metabolism	NA
2'-O-methylcytidine	57554	0.267846	0.0189931	1	0.121646	Nucleotide	Pyrimidine Metabolism, Cytidine containing	NA
bilirubin (Z,Z)	43807	0.18938	0.0201375	1	0.125976	Cofactors and Vitamins	Hemoglobin and Porphyrin Metabolism	HMDB00054
oxalate (ethanedioate)	20694	0.33796	0.0206757	1	0.126404	Cofactors and Vitamins	Ascorbate and Aldarate Metabolism	HMDB02329
gulonate*	46957	0.270541	0.0218947	1	0.130882	Cofactors and Vitamins	Ascorbate and Aldarate Metabolism	HMDB03290
N-acetyl-isoputreanine*	62309	0.378811	0.0232915	1	0.136205	Amino Acid	Polyamine Metabolism	NA
1-(1-enyl-palmitoyl)-2-arachidonoyl-GPC (P-16:0/20:4)*	52689	0.155876	0.0241294	1	0.138102	Lipid	Plasmalogen	HMDB11220
palmitoyl dihydrosphingomyelin (d18:0/16:0)*	52434	0.196811	0.0261753	1	0.146691	Lipid	Sphingolipid Metabolism	NA
N-acetyl-aspartyl-glutamate (NAAG)	35665	0.149305	0.0276306	1	0.151686	Amino Acid	Glutamate Metabolism	HMDB01067
3-methylglutarylcarnitine (2)	46548	0.198094	0.0282231	1	0.15184	Amino Acid	Leucine, Isoleucine and Valine Metabolism	HMDB00552
N6-carbamoylthreonyladenosine	35157	0.152791	0.0412872	1	0.213218	Nucleotide	Purine Metabolism, Adenine containing	HMDB41623
tartronate (hydroxymalonate)	20693	0.143208	0.0414257	1	0.213218	Xenobiotics	Bacterial/Fungal	HMDB35227
pyruvate	22250	-0.141703	0.0420095	1	0.213218	Carbohydrate	Glycolysis, Gluconeogenesis, and Pyruvate Metabolism	HMDB00243
glycine	58	0.279047	0.0494444	1	0.246306	Amino Acid	Glycine, Serine and Threonine Metabolism	HMDB00123
N-acetylasparagine	33942	0.302445	0.0519931	1	0.254294	Amino Acid	Alanine and Aspartate Metabolism	HMDB06028
3-ureidopropionate	3155	0.155239	0.0562454	1	0.270179	Nucleotide	Pyrimidine Metabolism, Uracil containing	HMDB00026
1-arachidonoyl-GPC (20:4n6)*	33228	0.165814	0.0576053	1	0.271857	Lipid	Lysophospholipid	HMDB10395
3-methylglutaconate	57747	0.32026	0.0592401	1	0.274752	Amino Acid	Leucine, Isoleucine and Valine Metabolism	HMDB00522
glycerophosphoinositol*	52307	0.171664	0.0627609	1	0.286147	Lipid	Phospholipid Metabolism	NA
methylsuccinoylcarnitine	53031	0.141538	0.0658355	1	0.295163	Amino Acid	Leucine, Isoleucine and Valine Metabolism	NA
N-acetylglycine	27710	0.181622	0.0681344	1	0.300462	Amino Acid	Glycine, Serine and Threonine Metabolism	HMDB00532
N-acetylthreonine	33939	0.21166	0.0713589	1	0.302058	Amino Acid	Glycine, Serine and Threonine Metabolism	NA
2-hydroxyglutarate	52294	-0.121	0.0718291	1	0.302058	Lipid	Fatty Acid, Dicarboxylate	HMDB00606
N-acetylglutamine	33943	0.306796	0.0718652	1	0.302058	Amino Acid	Glutamate Metabolism	HMDB06029
acetylcarnitine (C2)	32198	-0.130144	0.0762938	1	0.315739	Lipid	Fatty Acid Metabolism(Acyl Carnitine)	HMDB00201
carnitine	15500	0.226856	0.0820669	1	0.334485	Lipid	Carnitine Metabolism	HMDB00062
lactate	527	-0.282882	0.0839255	1	0.336887	Carbohydrate	Glycolysis, Gluconeogenesis, and Pyruvate Metabolism	HMDB00190
ribonate	27731	0.167105	0.0851609	1	0.336887	Carbohydrate	Pentose Metabolism	HMDB00867
N6,N6,N6-trimethyllysine	1498	0.213951	0.0887858	1	0.343036	Amino Acid	Lysine Metabolism	HMDB01325
hippurate	15753	0.0631991	0.0892658	1	0.343036	Xenobiotics	Benzoate Metabolism	HMDB00714
sphingomyelin (d18:1/20:1, d18:2/20:0)*	48491	0.130575	0.0940718	1	0.356413	Lipid	Sphingolipid Metabolism	NA
deoxycarnitine	36747	0.16392	0.101262	1	0.378326	Lipid	Carnitine Metabolism	HMDB01161
N-trimethyl 5-aminovalerate	57687	0.1514	0.109491	1	0.400944	Amino Acid	Lysine Metabolism	NA
glucose	48152	-0.398606	0.110993	1	0.400944	Carbohydrate	Glycolysis, Gluconeogenesis, and Pyruvate Metabolism	HMDB00122
sphingomyelin (d18:1/14:0, d16:1/16:0)*	42463	0.149934	0.115756	1	0.400944	Lipid	Sphingolipid Metabolism	HMDB12097
homostachydrine*	33009	0.0930071	0.116281	1	0.400944	Xenobiotics	Food Component/Plant	HMDB33433
cytidine	514	0.285601	0.117064	1	0.400944	Nucleotide	Pyrimidine Metabolism, Cytidine containing	HMDB00089
7-alpha-hydroxy-3-oxo-4-cholestenoate (7-Hoca)	36776	0.169606	0.118443	1	0.400944	Lipid	Sterol	HMDB12458
N6-succinyladenosine	48130	0.190996	0.11895	1	0.400944	Nucleotide	Purine Metabolism, Adenine containing	HMDB00912
p-cresol sulfate	36103	0.0595796	0.119661	1	0.400944	Xenobiotics	Benzoate Metabolism	HMDB11635
arabitol/xylitol	48885	0.228144	0.12073	1	0.400944	Carbohydrate	Pentose Metabolism	NA
creatinine	513	0.392271	0.129553	1	0.424602	Amino Acid	Creatine Metabolism	HMDB00562
N-acetylputrescine	37496	-0.249606	0.131629	1	0.424602	Amino Acid	Polyamine Metabolism	HMDB02064
ergothioneine	37459	0.0947379	0.13259	1	0.424602	Xenobiotics	Food Component/Plant	HMDB03045
propionylcarnitine (C3)	32452	-0.133502	0.140212	1	0.44373	Lipid	Fatty Acid Metabolism (also BCAA Metabolism)	HMDB00824
succinylcarnitine (C4-DC)	37058	0.184084	0.143665	1	0.44937	Energy	TCA Cycle	HMDB61717
uracil	605	0.199574	0.152019	1	0.468523	Nucleotide	Pyrimidine Metabolism, Uracil containing	HMDB00300
orotidine	35172	0.159982	0.153634	1	0.468523	Nucleotide	Pyrimidine Metabolism, Orotate containing	HMDB00788
3-methylhistidine	15677	-0.0312372	0.155013	1	0.468523	Amino Acid	Histidine Metabolism	HMDB00479
tyrosine	1299	-0.198805	0.159478	1	0.476661	Amino Acid	Tyrosine Metabolism	HMDB00158
N-acetylserine	37076	0.229183	0.163045	1	0.479178	Amino Acid	Glycine, Serine and Threonine Metabolism	HMDB02931
alpha-ketoglutarate	528	-0.151872	0.16524	1	0.479178	Energy	TCA Cycle	HMDB00208
2-piperidinone	43400	0.0415878	0.166981	1	0.479178	Xenobiotics	Food Component/Plant	HMDB11749
1-ribosyl-imidazoleacetate*	61868	0.14554	0.167445	1	0.479178	Amino Acid	Histidine Metabolism	HMDB02331
cysteinylglycine	35637	-0.0830594	0.175936	1	0.496612	Amino Acid	Glutathione Metabolism	HMDB00078
isocitrate	12110	0.0870745	0.177652	1	0.496612	Energy	TCA Cycle	HMDB00193
N-acetylvaline	1591	0.151227	0.179076	1	0.496612	Amino Acid	Leucine, Isoleucine and Valine Metabolism	HMDB11757
3-hydroxyhexanoate	53230	0.192652	0.183983	1	0.505013	Lipid	Fatty Acid, Monohydroxy	NA
methyl glucopyranoside (alpha + beta)	46144	0.0458964	0.19914	1	0.541098	Xenobiotics	Food Component/Plant	NA
caffeine	569	-0.0321038	0.204042	1	0.548873	Xenobiotics	Xanthine Metabolism	HMDB01847
argininate*	57461	-0.0778014	0.206838	1	0.550885	Amino Acid	Urea cycle; Arginine and Proline Metabolism	HMDB03148
5-methylthioadenosine (MTA)	1419	-0.159682	0.216852	1	0.570621	Amino Acid	Polyamine Metabolism	HMDB01173
N-acetylalanine	1585	0.246815	0.218491	1	0.570621	Amino Acid	Alanine and Aspartate Metabolism	HMDB00766
5-hydroxyhexanoate	31938	0.0832787	0.22382	1	0.57862	Lipid	Fatty Acid, Monohydroxy	HMDB00525
dimethylarginine (SDMA + ADMA)	36808	0.131095	0.228442	1	0.57862	Amino Acid	Urea cycle; Arginine and Proline Metabolism	HMDB01539
alpha-hydroxyisovalerate	33937	-0.096131	0.228544	1	0.57862	Amino Acid	Leucine, Isoleucine and Valine Metabolism	HMDB00407
3-hydroxyoctanoate	22001	0.10898	0.230799	1	0.57862	Lipid	Fatty Acid, Monohydroxy	HMDB01954
N1-methylinosine	48351	-0.153207	0.232309	1	0.57862	Nucleotide	Purine Metabolism, (Hypo)Xanthine/Inosine containing	HMDB02721
N-acetylneuraminate	32377	0.138445	0.236986	1	0.583907	Carbohydrate	Aminosugar Metabolism	HMDB00230
arabonate/xylonate	48255	0.134711	0.23911	1	0.583907	Carbohydrate	Pentose Metabolism	NA
choline	15506	0.220812	0.240943	1	0.583907	Lipid	Phospholipid Metabolism	HMDB00097
uridine	606	0.113048	0.245645	1	0.589985	Nucleotide	Pyrimidine Metabolism, Uracil containing	HMDB00296
3-hydroxyisobutyrate	1549	-0.165154	0.254111	1	0.599692	Amino Acid	Leucine, Isoleucine and Valine Metabolism	HMDB00336
arabinose	575	0.214851	0.254355	1	0.599692	Carbohydrate	Pentose Metabolism	HMDB00646
choline phosphate	34396	0.0714899	0.257893	1	0.599692	Lipid	Phospholipid Metabolism	HMDB01565
proline	1898	0.0969159	0.26207	1	0.599692	Amino Acid	Urea cycle; Arginine and Proline Metabolism	HMDB00162
methionine sulfone	44878	0.0883729	0.26302	1	0.599692	Amino Acid	Methionine, Cysteine, SAM and Taurine Metabolism	NA
adenosine 3',5'-cyclic monophosphate (cAMP)	2831	-0.0976764	0.263062	1	0.599692	Nucleotide	Purine Metabolism, Adenine containing	HMDB00058
N-acetylphenylalanine	33950	0.0735783	0.267599	1	0.604171	Amino Acid	Phenylalanine Metabolism	HMDB00512
N-acetylisoleucine	33967	0.089145	0.269519	1	0.604171	Amino Acid	Leucine, Isoleucine and Valine Metabolism	HMDB61684
3-hydroxybutyrate (BHBA)	542	0.0535364	0.279893	1	0.606676	Lipid	Ketone Bodies	HMDB00357
urea	1670	0.145455	0.281451	1	0.606676	Amino Acid	Urea cycle; Arginine and Proline Metabolism	HMDB00294
ascorbate (Vitamin C)	32354	0.0741827	0.281863	1	0.606676	Cofactors and Vitamins	Ascorbate and Aldarate Metabolism	HMDB00044
mannose	48153	-0.162131	0.28437	1	0.606676	Carbohydrate	Fructose, Mannose and Galactose Metabolism	HMDB00169
2-hydroxyadipate	31934	-0.0716736	0.286719	1	0.606676	Lipid	Fatty Acid, Dicarboxylate	HMDB00321
pyroglutamine*	46225	0.0894112	0.287095	1	0.606676	Amino Acid	Glutamate Metabolism	NA
tryptophan betaine	37097	-0.0364929	0.28728	1	0.606676	Amino Acid	Tryptophan Metabolism	HMDB61115
xanthine	3147	-0.166964	0.288679	1	0.606676	Nucleotide	Purine Metabolism, (Hypo)Xanthine/Inosine containing	HMDB00292
N-acetylleucine	1587	0.0814653	0.301118	1	0.626224	Amino Acid	Leucine, Isoleucine and Valine Metabolism	HMDB11756
gamma-glutamylvaline	43829	0.0910802	0.302636	1	0.626224	Peptide	Gamma-glutamyl Amino Acid	HMDB11172
serine	1648	0.213264	0.309096	1	0.634709	Amino Acid	Glycine, Serine and Threonine Metabolism	HMDB00187
6-oxopiperidine-2-carboxylate	43231	-0.110163	0.31322	1	0.638305	Amino Acid	Lysine Metabolism	HMDB61705
myo-inositol	1124	-0.0913825	0.318893	1	0.641613	Lipid	Inositol Metabolism	HMDB00211
pseudouridine	33442	0.137128	0.319614	1	0.641613	Nucleotide	Pyrimidine Metabolism, Uracil containing	HMDB00767
isobutyrylcarnitine (C4)	33441	0.109039	0.322652	1	0.642915	Amino Acid	Leucine, Isoleucine and Valine Metabolism	HMDB00736
N-formylmethionine	2829	0.0764932	0.325718	1	0.644251	Amino Acid	Methionine, Cysteine, SAM and Taurine Metabolism	HMDB01015
inosine	1123	0.163141	0.333831	1	0.655479	Nucleotide	Purine Metabolism, (Hypo)Xanthine/Inosine containing	HMDB00195
isovalerate (i5:0)	44656	0.0901475	0.347114	1	0.670738	Amino Acid	Leucine, Isoleucine and Valine Metabolism	HMDB00718
ribitol	15772	0.147785	0.348507	1	0.670738	Carbohydrate	Pentose Metabolism	HMDB00508
glycerate	1572	0.217134	0.349083	1	0.670738	Carbohydrate	Glycolysis, Gluconeogenesis, and Pyruvate Metabolism	HMDB00139
O-sulfo-L-tyrosine	45413	0.0765573	0.357811	1	0.682632	Xenobiotics	Chemical	NA
N1-methyladenosine	15650	-0.0999211	0.361967	1	0.685697	Nucleotide	Purine Metabolism, Adenine containing	HMDB03331
5,6-dihydrothymine	1418	-0.10904	0.366618	1	0.686574	Nucleotide	Pyrimidine Metabolism, Thymine containing	HMDB00079
indoleacetate	27513	-0.0505808	0.367534	1	0.686574	Amino Acid	Tryptophan Metabolism	HMDB00197
glutamine	53	-0.258049	0.372416	1	0.690897	Amino Acid	Glutamate Metabolism	HMDB00641
gamma-glutamylthreonine	33364	0.0845904	0.380949	1	0.698122	Peptide	Gamma-glutamyl Amino Acid	HMDB29159
N-acetylglutamate	15720	-0.0776563	0.384146	1	0.698122	Amino Acid	Glutamate Metabolism	HMDB01138
pipecolate	1444	-0.0392326	0.385196	1	0.698122	Amino Acid	Lysine Metabolism	HMDB00070
3-indoxyl sulfate	27672	0.044289	0.386692	1	0.698122	Amino Acid	Tryptophan Metabolism	HMDB00682
urate	1604	-0.08613	0.391097	1	0.699326	Nucleotide	Purine Metabolism, (Hypo)Xanthine/Inosine containing	HMDB00289
3-hydroxy-3-methylglutarate	531	-0.121634	0.392971	1	0.699326	Lipid	Mevalonate Metabolism	HMDB00355
sulfate*	46960	0.196727	0.395915	1	0.699326	Xenobiotics	Chemical	HMDB01448
benzoate	15778	0.0478387	0.397758	1	0.699326	Xenobiotics	Benzoate Metabolism	HMDB01870
homoarginine	22137	-0.0726614	0.401098	1	0.700113	Amino Acid	Urea cycle; Arginine and Proline Metabolism	HMDB00670
phenylalanine	64	-0.160431	0.403411	1	0.700113	Amino Acid	Phenylalanine Metabolism	HMDB00159
3-methyl-2-oxobutyrate	44526	-0.146787	0.408878	1	0.705053	Amino Acid	Leucine, Isoleucine and Valine Metabolism	HMDB00019
2-aminobutyrate	42374	0.0929074	0.416864	1	0.714245	Amino Acid	Glutathione Metabolism	HMDB00650
succinimide	41888	0.0460088	0.421269	1	0.717224	Xenobiotics	Chemical	NA
5-oxoproline	1494	-0.166374	0.42405	1	0.717419	Amino Acid	Glutathione Metabolism	HMDB00267
N-acetyltaurine	48187	-0.0748238	0.43384	1	0.729394	Amino Acid	Methionine, Cysteine, SAM and Taurine Metabolism	NA
dimethylglycine	5086	0.0700406	0.440571	1	0.73611	Amino Acid	Glycine, Serine and Threonine Metabolism	HMDB00092
homovanillate (HVA)	1101	-0.0626313	0.445127	1	0.739131	Amino Acid	Tyrosine Metabolism	HMDB00118
glutarylcarnitine (C5-DC)	44664	0.0650408	0.469641	1	0.770736	Amino Acid	Lysine Metabolism	HMDB13130
7-methylguanine	35114	-0.149687	0.476166	1	0.770736	Nucleotide	Purine Metabolism, Guanine containing	HMDB00897
citramalate	22158	0.0253058	0.476493	1	0.770736	Amino Acid	Glutamate Metabolism	HMDB00426
pantothenate	1508	0.0388072	0.477576	1	0.770736	Cofactors and Vitamins	Pantothenate and CoA Metabolism	HMDB00210
guaiacol sulfate	46111	-0.0297902	0.478487	1	0.770736	Xenobiotics	Benzoate Metabolism	HMDB60013
1-methylhistidine	30460	0.0427767	0.486583	1	0.776046	Amino Acid	Histidine Metabolism	HMDB00001
hypoxanthine	3127	-0.0417183	0.487553	1	0.776046	Nucleotide	Purine Metabolism, (Hypo)Xanthine/Inosine containing	HMDB00157
ribulonate/xylulonate*	61858	-0.0633682	0.495398	1	0.783894	Carbohydrate	Pentose Metabolism	NA
alpha-hydroxyisocaproate	22132	-0.0610085	0.50852	1	0.799953	Amino Acid	Leucine, Isoleucine and Valine Metabolism	HMDB00746
glycerol	15122	0.0615831	0.522878	1	0.817757	Lipid	Glycerolipid Metabolism	HMDB00131
1,5-anhydroglucitol (1,5-AG)	20675	0.045271	0.531901	1	0.827059	Carbohydrate	Glycolysis, Gluconeogenesis, and Pyruvate Metabolism	HMDB02712
gamma-glutamylleucine	18369	0.0406318	0.536312	1	0.829126	Peptide	Gamma-glutamyl Amino Acid	HMDB11171
N-formylanthranilic acid	43549	0.0351668	0.539507	1	0.8293	Amino Acid	Tryptophan Metabolism	HMDB04089
gamma-glutamylglutamine	2730	-0.0875811	0.544055	1	0.831499	Peptide	Gamma-glutamyl Amino Acid	HMDB11738
lysine	1301	0.10307	0.549019	1	0.831499	Amino Acid	Lysine Metabolism	HMDB00182
kynurenate	1417	-0.0371311	0.550211	1	0.831499	Amino Acid	Tryptophan Metabolism	HMDB00715
isoleucine	1125	0.0743439	0.564756	1	0.848711	Amino Acid	Leucine, Isoleucine and Valine Metabolism	HMDB00172
phosphate	42109	0.177664	0.576913	1	0.857405	Energy	Oxidative Phosphorylation	HMDB01429
alanine	1126	0.0937371	0.579289	1	0.857405	Amino Acid	Alanine and Aspartate Metabolism	HMDB00161
ethylmalonate	15765	0.0714067	0.580103	1	0.857405	Amino Acid	Leucine, Isoleucine and Valine Metabolism	HMDB00622
methionine	1302	-0.100471	0.586099	1	0.85752	Amino Acid	Methionine, Cysteine, SAM and Taurine Metabolism	HMDB00696
dimethyl sulfone	43424	-0.0193129	0.586556	1	0.85752	Xenobiotics	Chemical	HMDB04983
N2,N2-dimethylguanosine	35137	-0.0778184	0.593927	1	0.859973	Nucleotide	Purine Metabolism, Guanine containing	HMDB04824
5-methylcytidine	22119	0.0772097	0.594628	1	0.859973	Nucleotide	Pyrimidine Metabolism, Cytidine containing	HMDB00982
4-acetamidobutanoate	1558	0.0646143	0.59824	1	0.86057	Amino Acid	Polyamine Metabolism	HMDB03681
1-methylnicotinamide	27665	-0.0259187	0.60172	1	0.860972	Cofactors and Vitamins	Nicotinate and Nicotinamide Metabolism	HMDB00699
methionine sulfoxide	18374	-0.0400828	0.617803	1	0.877962	Amino Acid	Methionine, Cysteine, SAM and Taurine Metabolism	HMDB02005
argininosuccinate	15497	0.0463958	0.620122	1	0.877962	Amino Acid	Urea cycle; Arginine and Proline Metabolism	HMDB00052
N-acetylhistidine	33946	-0.039167	0.625842	1	0.881422	Amino Acid	Histidine Metabolism	HMDB32055
taurine	2125	-0.0801375	0.649584	1	0.910095	Amino Acid	Methionine, Cysteine, SAM and Taurine Metabolism	HMDB00251
spermidine	485	0.038659	0.660202	1	0.918607	Amino Acid	Polyamine Metabolism	HMDB01257
beta-alanine	55	0.0582455	0.666184	1	0.918607	Nucleotide	Pyrimidine Metabolism, Uracil containing	HMDB00056
glucuronate	15443	-0.0308929	0.673897	1	0.918607	Carbohydrate	Aminosugar Metabolism	HMDB00127
3-methyl-2-oxovalerate	15676	0.0578917	0.676827	1	0.918607	Amino Acid	Leucine, Isoleucine and Valine Metabolism	HMDB03736
phenylacetylglutamine	35126	0.018183	0.678104	1	0.918607	Peptide	Acetylated Peptides	HMDB06344
tryptophan	54	-0.0685009	0.681284	1	0.918607	Amino Acid	Tryptophan Metabolism	HMDB00929
quinate	18335	0.0110521	0.682158	1	0.918607	Xenobiotics	Food Component/Plant	HMDB03072
methylsuccinate	15745	0.0264261	0.682979	1	0.918607	Amino Acid	Leucine, Isoleucine and Valine Metabolism	HMDB01844
malate	1303	-0.0804358	0.688488	1	0.92141	Energy	TCA Cycle	HMDB00156
leucine	60	0.0590098	0.698151	1	0.924199	Amino Acid	Leucine, Isoleucine and Valine Metabolism	HMDB00687
kynurenine	15140	-0.037534	0.699519	1	0.924199	Amino Acid	Tryptophan Metabolism	HMDB00684
2-aminophenol sulfate	43266	-0.0116129	0.703375	1	0.924199	Xenobiotics	Chemical	HMDB61116
2,3-dihydroxyisovalerate	38276	0.0119354	0.704797	1	0.924199	Xenobiotics	Food Component/Plant	HMDB12141
gamma-glutamyl-alpha-lysine	55015	-0.0353571	0.707751	1	0.924199	Peptide	Gamma-glutamyl Amino Acid	NA
4-methyl-2-oxopentanoate	22116	-0.055529	0.714421	1	0.925539	Amino Acid	Leucine, Isoleucine and Valine Metabolism	HMDB00695
phenol sulfate	32553	-0.0157148	0.715658	1	0.925539	Amino Acid	Tyrosine Metabolism	HMDB60015
galactosylglycerol*	57345	0.0307564	0.742417	1	0.955551	Lipid	Glycolipid Metabolism	HMDB06790
cortisol	1712	0.0233871	0.747803	1	0.9579	Lipid	Corticosteroids	HMDB00063
N1-Methyl-2-pyridone-5-carboxamide	40469	0.0162616	0.752478	1	0.958668	Cofactors and Vitamins	Nicotinate and Nicotinamide Metabolism	HMDB04193
2'-deoxyuridine	52602	-0.0244279	0.75553	1	0.958668	Nucleotide	Pyrimidine Metabolism, Uracil containing	HMDB00012
S-1-pyrroline-5-carboxylate	42370	-0.0300856	0.782161	1	0.986075	Amino Acid	Glutamate Metabolism	HMDB01301
creatine	27718	-0.0609895	0.79717	1	0.986075	Amino Acid	Creatine Metabolism	HMDB00064
dopamine 3-O-sulfate	48407	0.0109076	0.800014	1	0.986075	Amino Acid	Tyrosine Metabolism	HMDB06275
asparagine	512	-0.0452223	0.800818	1	0.986075	Amino Acid	Alanine and Aspartate Metabolism	HMDB00168
allantoin	1107	0.0199841	0.803086	1	0.986075	Nucleotide	Purine Metabolism, (Hypo)Xanthine/Inosine containing	HMDB00462
tartarate	15336	-0.014576	0.805907	1	0.986075	Xenobiotics	Food Component/Plant	HMDB00956
ornithine	1493	0.0308892	0.818685	1	0.986075	Amino Acid	Urea cycle; Arginine and Proline Metabolism	HMDB03374
betaine	3141	0.0347101	0.827138	1	0.986075	Amino Acid	Glycine, Serine and Threonine Metabolism	HMDB00043
erythritol	20699	-0.0209792	0.832823	1	0.986075	Xenobiotics	Food Component/Plant	HMDB02994
mannitol/sorbitol	46142	0.0275408	0.83986	1	0.986075	Carbohydrate	Fructose, Mannose and Galactose Metabolism	HMDB00247
N-acetylarginine	33953	0.028851	0.842508	1	0.986075	Amino Acid	Urea cycle; Arginine and Proline Metabolism	HMDB04620
hydroxyasparagine**	62060	-0.015767	0.847815	1	0.986075	Amino Acid	Alanine and Aspartate Metabolism	HMDB32332
beta-hydroxyisovalerate	12129	0.0230409	0.85034	1	0.986075	Amino Acid	Leucine, Isoleucine and Valine Metabolism	HMDB00754
threonine	1284	-0.0291856	0.851011	1	0.986075	Amino Acid	Glycine, Serine and Threonine Metabolism	HMDB00167
3-methoxytyramine sulfate	44618	0.012984	0.853209	1	0.986075	Amino Acid	Tyrosine Metabolism	NA
2-hydroxy-3-methylvalerate	36746	-0.0152938	0.857546	1	0.986075	Amino Acid	Leucine, Isoleucine and Valine Metabolism	HMDB00317
fructose	48195	-0.0266739	0.867874	1	0.986075	Carbohydrate	Fructose, Mannose and Galactose Metabolism	HMDB00660
pyridoxate	31555	-0.00708284	0.871347	1	0.986075	Cofactors and Vitamins	Vitamin B6 Metabolism	HMDB00017
citrate	1564	0.0270914	0.871629	1	0.986075	Energy	TCA Cycle	HMDB00094
gluconate	587	-0.0140223	0.872357	1	0.986075	Xenobiotics	Food Component/Plant	HMDB00625
theophylline	18394	-0.00572519	0.872713	1	0.986075	Xenobiotics	Xanthine Metabolism	HMDB01889
5-acetylamino-6-amino-3-methyluracil	34424	0.00627055	0.875418	1	0.986075	Xenobiotics	Xanthine Metabolism	HMDB04400
alpha-ketoglutaramate**	62101	-0.024514	0.87562	1	0.986075	Amino Acid	Glutamate Metabolism	NA
3-methylxanthine	32445	0.0052453	0.877783	1	0.986075	Xenobiotics	Xanthine Metabolism	HMDB01886
N-acetylmethionine	1589	0.0106566	0.879455	1	0.986075	Amino Acid	Methionine, Cysteine, SAM and Taurine Metabolism	HMDB11745
nicotinamide riboside	33013	0.0166879	0.882307	1	0.986075	Cofactors and Vitamins	Nicotinate and Nicotinamide Metabolism	HMDB00855
arginine	1638	-0.0213987	0.887528	1	0.986075	Amino Acid	Urea cycle; Arginine and Proline Metabolism	HMDB00517
cortisone	1769	0.0075929	0.898969	1	0.986075	Lipid	Corticosteroids	HMDB02802
2,3-dihydroxy-2-methylbutyrate	57547	0.0109084	0.900713	1	0.986075	Amino Acid	Leucine, Isoleucine and Valine Metabolism	HMDB29576
N-delta-acetylornithine	43249	0.00563731	0.903477	1	0.986075	Amino Acid	Urea cycle; Arginine and Proline Metabolism	NA
5,6-dihydrouridine	61833	0.0201294	0.90522	1	0.986075	Nucleotide	Pyrimidine Metabolism, Uracil containing	NA
N-acetylaspartate (NAA)	22185	-0.0129108	0.908987	1	0.986075	Amino Acid	Alanine and Aspartate Metabolism	HMDB00812
3-hydroxy-2-ethylpropionate	32397	-0.0101161	0.913309	1	0.986075	Amino Acid	Leucine, Isoleucine and Valine Metabolism	HMDB00396
gamma-glutamylphenylalanine	33422	0.00837437	0.915456	1	0.986075	Peptide	Gamma-glutamyl Amino Acid	HMDB00594
trans-4-hydroxyproline	32306	-0.00845924	0.922042	1	0.986075	Amino Acid	Urea cycle; Arginine and Proline Metabolism	HMDB00725
acisoga	43258	-0.00676367	0.924373	1	0.986075	Amino Acid	Polyamine Metabolism	NA
2-hydroxybutyrate/2-hydroxyisobutyrate	52281	-0.00786315	0.927389	1	0.986075	Amino Acid	Glutathione Metabolism	NA
(N(1) + N(8))-acetylspermidine	57814	-0.00865538	0.929773	1	0.986075	Amino Acid	Polyamine Metabolism	NA
catechol sulfate	35320	-0.00358855	0.934593	1	0.986075	Xenobiotics	Benzoate Metabolism	HMDB59724
cysteine	1868	0.0127101	0.935137	1	0.986075	Amino Acid	Methionine, Cysteine, SAM and Taurine Metabolism	HMDB00574
methylmalonate (MMA)	1496	0.00738299	0.937228	1	0.986075	Lipid	Fatty Acid Metabolism (also BCAA Metabolism)	HMDB00202
phenyllactate (PLA)	22130	0.00613555	0.94096	1	0.986075	Amino Acid	Phenylalanine Metabolism	HMDB00779
trigonelline (N'-methylnicotinate)	32401	-0.00270958	0.943314	1	0.986075	Cofactors and Vitamins	Nicotinate and Nicotinamide Metabolism	HMDB00875
trimethylamine N-oxide	40406	0.00335997	0.945925	1	0.986075	Lipid	Phospholipid Metabolism	HMDB00925
citrulline	2132	-0.00960449	0.947088	1	0.986075	Amino Acid	Urea cycle; Arginine and Proline Metabolism	HMDB00904
3-(4-hydroxyphenyl)lactate	32197	-0.00546791	0.949157	1	0.986075	Amino Acid	Tyrosine Metabolism	HMDB00755
theobromine	18392	-0.00144169	0.954339	1	0.986075	Xenobiotics	Xanthine Metabolism	HMDB02825
stachydrine	34384	0.000929085	0.95851	1	0.986075	Xenobiotics	Food Component/Plant	HMDB04827
orotate	1505	-0.00559926	0.959027	1	0.986075	Nucleotide	Pyrimidine Metabolism, Orotate containing	HMDB00226
5-hydroxyindoleacetate	437	0.00288695	0.960415	1	0.986075	Amino Acid	Tryptophan Metabolism	HMDB00763
N-acetyl-3-methylhistidine*	43256	-0.00124256	0.970843	1	0.987353	Amino Acid	Histidine Metabolism	NA
valine	1649	-0.00440032	0.972641	1	0.987353	Amino Acid	Leucine, Isoleucine and Valine Metabolism	HMDB00883
dimethylmalonic acid	42978	-0.0031162	0.972957	1	0.987353	Lipid	Fatty Acid, Dicarboxylate	HMDB02001
N-acetyl-beta-alanine	37432	-0.00377025	0.977568	1	0.987353	Nucleotide	Pyrimidine Metabolism, Uracil containing	NA
5-methyluridine (ribothymidine)	35136	0.00243883	0.981445	1	0.987353	Nucleotide	Pyrimidine Metabolism, Uracil containing	HMDB00884
7-methylxanthine	34390	0.000767713	0.983683	1	0.987353	Xenobiotics	Xanthine Metabolism	HMDB01991
cysteinylglycine disulfide*	62103	0.00155055	0.98962	1	0.98962	Amino Acid	Glutathione Metabolism	HMDB00709

### Sheet: Supplemental Table 11
Supplemental Table 11. MWAS results of GFAP in WRAP.
Biochemical Names	Compound ID	Beta	P	Adjusted p	FDR q	Super pathway	Sub-pathway	HMDB ID
gulonate*	46957	3.52991	6.76903e-05	0.0182087	0.0182087	Cofactors and Vitamins	Ascorbate and Aldarate Metabolism	HMDB03290
N-acetylneuraminate	32377	3.52605	0.000291789	0.0784913	0.0303284	Carbohydrate	Aminosugar Metabolism	HMDB00230
1,2-dipalmitoyl-GPC (16:0/16:0)	19130	3.467	0.000338235	0.0909853	0.0303284	Lipid	Phosphatidylcholine (PC)	HMDB00564
beta-citrylglutamate	54923	2.55688	0.000781838	0.210314	0.0477321	Amino Acid	Glutamate Metabolism	NA
1-palmitoyl-2-stearoyl-GPC (16:0/18:0)	52616	2.16217	0.000887214	0.238661	0.0477321	Lipid	Phosphatidylcholine (PC)	HMDB07970
arabinose	575	4.45679	0.00107957	0.290405	0.0484008	Carbohydrate	Pentose Metabolism	HMDB00646
arabitol/xylitol	48885	3.71877	0.00150794	0.405636	0.0528437	Carbohydrate	Pentose Metabolism	NA
homocarnosine	1633	-1.52058	0.00157156	0.42275	0.0528437	Amino Acid	Histidine Metabolism	HMDB00745
diglycerol	40700	1.39985	0.00281809	0.758068	0.0693649	Xenobiotics	Chemical	NA
1-myristoyl-2-palmitoyl-GPC (14:0/16:0)	19258	2.51526	0.00283082	0.76149	0.0693649	Lipid	Phosphatidylcholine (PC)	HMDB07869
N6-succinyladenosine	48130	2.90342	0.00283648	0.763014	0.0693649	Nucleotide	Purine Metabolism, Adenine containing	HMDB00912
cholesterol	63	1.67034	0.003928	1	0.0880526	Lipid	Sterol	HMDB00067
2-piperidinone	43400	0.557447	0.00511823	1	0.10511	Xenobiotics	Food Component/Plant	HMDB11749
stearoyl sphingomyelin (d18:1/18:0)	19503	2.71072	0.00586014	1	0.10511	Lipid	Sphingolipid Metabolism	HMDB01348
1-palmitoyl-2-oleoyl-GPC (16:0/18:1)	52461	2.37492	0.00586117	1	0.10511	Lipid	Phosphatidylcholine (PC)	HMDB07972
7-alpha-hydroxy-3-oxo-4-cholestenoate (7-Hoca)	36776	2.1731	0.00787307	1	0.132366	Lipid	Sterol	HMDB12458
kynurenate	1417	0.970911	0.00927429	1	0.144531	Amino Acid	Tryptophan Metabolism	HMDB00715
3-methylglutarylcarnitine (2)	46548	1.87296	0.00967121	1	0.144531	Amino Acid	Leucine, Isoleucine and Valine Metabolism	HMDB00552
1-palmitoyl-2-palmitoleoyl-GPC (16:0/16:1)*	52470	2.28417	0.0114026	1	0.161436	Lipid	Phosphatidylcholine (PC)	HMDB07969
phenylalanine	64	-3.41449	0.0123031	1	0.165477	Amino Acid	Phenylalanine Metabolism	HMDB00159
glycerophosphoinositol*	52307	1.52028	0.0159025	1	0.203703	Lipid	Phospholipid Metabolism	NA
1-stearoyl-2-docosahexaenoyl-GPC (18:0/22:6)	52611	1.22002	0.0173611	1	0.211473	Lipid	Phosphatidylcholine (PC)	HMDB08057
pantothenate	1508	-0.882169	0.0180813	1	0.211473	Cofactors and Vitamins	Pantothenate and CoA Metabolism	HMDB00210
glutamine	53	-4.80077	0.0200483	1	0.218061	Amino Acid	Glutamate Metabolism	HMDB00641
arginine	1638	-2.37682	0.0202658	1	0.218061	Amino Acid	Urea cycle; Arginine and Proline Metabolism	HMDB00517
1-stearoyl-2-oleoyl-GPC (18:0/18:1)	52438	1.55488	0.0221167	1	0.228823	Lipid	Phosphatidylcholine (PC)	HMDB08038
1-stearoyl-2-arachidonoyl-GPC (18:0/20:4)	42450	1.05786	0.0274406	1	0.27339	Lipid	Phosphatidylcholine (PC)	HMDB08048
N-acetylthreonine	33939	1.70796	0.0303221	1	0.291308	Amino Acid	Glycine, Serine and Threonine Metabolism	NA
alanine	1126	-2.51449	0.0354134	1	0.314269	Amino Acid	Alanine and Aspartate Metabolism	HMDB00161
palmitoyl sphingomyelin (d18:1/16:0)	37506	1.55478	0.0356608	1	0.314269	Lipid	Sphingolipid Metabolism	NA
tyrosine	1299	-2.06951	0.0370519	1	0.314269	Amino Acid	Tyrosine Metabolism	HMDB00158
cysteine	1868	2.4523	0.0373852	1	0.314269	Amino Acid	Methionine, Cysteine, SAM and Taurine Metabolism	HMDB00574
allantoin	1107	1.08233	0.0404325	1	0.329586	Nucleotide	Purine Metabolism, (Hypo)Xanthine/Inosine containing	HMDB00462
dimethyl sulfone	43424	-0.510627	0.0429197	1	0.339571	Xenobiotics	Chemical	HMDB04983
2,3-dihydroxy-2-methylbutyrate	57547	1.29435	0.0456134	1	0.345285	Amino Acid	Leucine, Isoleucine and Valine Metabolism	HMDB29576
asparagine	512	-2.44941	0.0462091	1	0.345285	Amino Acid	Alanine and Aspartate Metabolism	HMDB00168
methylsuccinoylcarnitine	53031	1.3033	0.0509897	1	0.370709	Amino Acid	Leucine, Isoleucine and Valine Metabolism	NA
stachydrine	34384	-0.207756	0.0575219	1	0.399796	Xenobiotics	Food Component/Plant	HMDB04827
spermidine	485	-1.18713	0.057963	1	0.399796	Amino Acid	Polyamine Metabolism	HMDB01257
guanosine	1573	-1.78326	0.0630892	1	0.410017	Nucleotide	Purine Metabolism, Guanine containing	HMDB00133
phenylacetylglutamine	35126	0.534785	0.0630987	1	0.410017	Peptide	Acetylated Peptides	HMDB06344
N-acetylputrescine	37496	-2.36959	0.0651681	1	0.410017	Amino Acid	Polyamine Metabolism	HMDB02064
creatine	27718	-3.03992	0.0655417	1	0.410017	Amino Acid	Creatine Metabolism	HMDB00064
arabonate/xylonate	48255	1.74393	0.070204	1	0.423633	Carbohydrate	Pentose Metabolism	NA
1-palmitoyl-2-arachidonoyl-GPC (16:0/20:4n6)	52462	0.856998	0.070868	1	0.423633	Lipid	Phosphatidylcholine (PC)	HMDB07982
N-acetylserine	37076	2.30474	0.0781942	1	0.447944	Amino Acid	Glycine, Serine and Threonine Metabolism	HMDB02931
inosine	1123	-1.96672	0.0807958	1	0.447944	Nucleotide	Purine Metabolism, (Hypo)Xanthine/Inosine containing	HMDB00195
dimethylarginine (SDMA + ADMA)	36808	-1.25951	0.0836728	1	0.447944	Amino Acid	Urea cycle; Arginine and Proline Metabolism	HMDB01539
alpha-tocopherol	1561	0.95919	0.0840838	1	0.447944	Cofactors and Vitamins	Tocopherol Metabolism	HMDB01893
leucine	60	-1.76089	0.0855945	1	0.447944	Amino Acid	Leucine, Isoleucine and Valine Metabolism	HMDB00687
tryptophan betaine	37097	-0.405785	0.0874336	1	0.447944	Amino Acid	Tryptophan Metabolism	HMDB61115
1-palmitoyl-2-docosahexaenoyl-GPC (16:0/22:6)	52610	0.869961	0.0877137	1	0.447944	Lipid	Phosphatidylcholine (PC)	HMDB07991
argininate*	57461	-0.723806	0.0897373	1	0.447944	Amino Acid	Urea cycle; Arginine and Proline Metabolism	HMDB03148
sphingomyelin (d18:1/18:1, d18:2/18:0)	37529	1.32022	0.0899218	1	0.447944	Lipid	Sphingolipid Metabolism	HMDB12101
phosphate	42109	-3.28883	0.0923335	1	0.451595	Energy	Oxidative Phosphorylation	HMDB01429
sphingomyelin (d18:2/24:1, d18:1/24:2)*	52437	0.676735	0.0995591	1	0.456701	Lipid	Sphingolipid Metabolism	NA
methyl glucopyranoside (alpha + beta)	46144	-0.430835	0.100628	1	0.456701	Xenobiotics	Food Component/Plant	NA
beta-alanine	55	-1.40355	0.100792	1	0.456701	Nucleotide	Pyrimidine Metabolism, Uracil containing	HMDB00056
3-ureidopropionate	3155	1.10621	0.101233	1	0.456701	Nucleotide	Pyrimidine Metabolism, Uracil containing	HMDB00026
3-hydroxyisobutyrate	1549	-1.57771	0.101866	1	0.456701	Amino Acid	Leucine, Isoleucine and Valine Metabolism	HMDB00336
myo-inositol	1124	-1.17766	0.105366	1	0.464646	Lipid	Inositol Metabolism	HMDB00211
3-hydroxyhexanoate	53230	-1.55956	0.108392	1	0.470282	Lipid	Fatty Acid, Monohydroxy	NA
3-methyl-2-oxobutyrate	44526	-1.85394	0.11301	1	0.482537	Amino Acid	Leucine, Isoleucine and Valine Metabolism	HMDB00019
4-methyl-2-oxopentanoate	22116	-1.61255	0.116333	1	0.488964	Amino Acid	Leucine, Isoleucine and Valine Metabolism	HMDB00695
1-stearoyl-2-linoleoyl-GPC (18:0/18:2)*	52452	0.587172	0.120373	1	0.49816	Lipid	Phosphatidylcholine (PC)	HMDB08039
malate	1303	-1.91589	0.123602	1	0.503774	Energy	TCA Cycle	HMDB00156
propionylcarnitine (C3)	32452	-0.926199	0.128006	1	0.507239	Lipid	Fatty Acid Metabolism (also BCAA Metabolism)	HMDB00824
1-palmitoyl-2-linoleoyl-GPC (16:0/18:2)	42446	0.521487	0.128224	1	0.507239	Lipid	Phosphatidylcholine (PC)	HMDB07973
ergothioneine	37459	-0.737643	0.138399	1	0.520369	Xenobiotics	Food Component/Plant	HMDB03045
orotidine	35172	1.38669	0.141357	1	0.520369	Nucleotide	Pyrimidine Metabolism, Orotate containing	HMDB00788
taurine	2125	-1.8623	0.141986	1	0.520369	Amino Acid	Methionine, Cysteine, SAM and Taurine Metabolism	HMDB00251
sphingomyelin (d18:1/20:0, d16:1/22:0)*	48490	0.686345	0.14218	1	0.520369	Lipid	Sphingolipid Metabolism	HMDB12102
N-acetyl-aspartyl-glutamate (NAAG)	35665	-0.764549	0.142863	1	0.520369	Amino Acid	Glutamate Metabolism	HMDB01067
urea	1670	-1.32439	0.145343	1	0.520369	Amino Acid	Urea cycle; Arginine and Proline Metabolism	HMDB00294
O-sulfo-L-tyrosine	45413	0.74786	0.14685	1	0.520369	Xenobiotics	Chemical	NA
2-aminobutyrate	42374	-1.06317	0.147019	1	0.520369	Amino Acid	Glutathione Metabolism	HMDB00650
5-methylthioadenosine (MTA)	1419	-1.26473	0.150042	1	0.524171	Amino Acid	Polyamine Metabolism	HMDB01173
C-glycosyltryptophan	48782	1.32782	0.152666	1	0.526503	Amino Acid	Tryptophan Metabolism	NA
glucuronate	15443	0.654719	0.16199	1	0.548474	Carbohydrate	Aminosugar Metabolism	HMDB00127
pyridoxate	31555	-0.401467	0.166342	1	0.548474	Cofactors and Vitamins	Vitamin B6 Metabolism	HMDB00017
erythronate*	42420	1.83003	0.166897	1	0.548474	Carbohydrate	Aminosugar Metabolism	HMDB00613
alpha-hydroxyisocaproate	22132	-0.799501	0.172223	1	0.548474	Amino Acid	Leucine, Isoleucine and Valine Metabolism	HMDB00746
5,6-dihydrouridine	61833	1.58046	0.17306	1	0.548474	Nucleotide	Pyrimidine Metabolism, Uracil containing	NA
N-acetyl-beta-alanine	37432	-1.65418	0.173225	1	0.548474	Nucleotide	Pyrimidine Metabolism, Uracil containing	NA
S-1-pyrroline-5-carboxylate	42370	-1.07043	0.17331	1	0.548474	Amino Acid	Glutamate Metabolism	HMDB01301
lysine	1301	-1.65966	0.178458	1	0.555946	Amino Acid	Lysine Metabolism	HMDB00182
carnitine	15500	-1.29341	0.181323	1	0.555946	Lipid	Carnitine Metabolism	HMDB00062
N2,N2-dimethylguanosine	35137	-1.37031	0.181871	1	0.555946	Nucleotide	Purine Metabolism, Guanine containing	HMDB04824
acetylcarnitine (C2)	32198	-0.618294	0.187248	1	0.565952	Lipid	Fatty Acid Metabolism(Acyl Carnitine)	HMDB00201
homostachydrine*	33009	-0.520175	0.190661	1	0.569866	Xenobiotics	Food Component/Plant	HMDB33433
2,3-dihydroxyisovalerate	38276	0.276851	0.197088	1	0.582601	Xenobiotics	Food Component/Plant	HMDB12141
N1-methylinosine	48351	-1.24194	0.200967	1	0.587609	Nucleotide	Purine Metabolism, (Hypo)Xanthine/Inosine containing	HMDB02721
gamma-glutamylglutamine	2730	-1.24633	0.205653	1	0.594846	Peptide	Gamma-glutamyl Amino Acid	HMDB11738
carboxyethyl-GABA	40007	1.43468	0.210294	1	0.598666	Amino Acid	Glutamate Metabolism	HMDB02201
5-hydroxyindoleacetate	437	0.461147	0.211425	1	0.598666	Amino Acid	Tryptophan Metabolism	HMDB00763
hippurate	15753	0.284417	0.222593	1	0.616211	Xenobiotics	Benzoate Metabolism	HMDB00714
2-hydroxyglutarate	52294	-0.559962	0.224012	1	0.616211	Lipid	Fatty Acid, Dicarboxylate	HMDB00606
cysteinylglycine	35637	-0.549645	0.224493	1	0.616211	Amino Acid	Glutathione Metabolism	HMDB00078
6-oxopiperidine-2-carboxylate	43231	-0.863084	0.227287	1	0.617352	Amino Acid	Lysine Metabolism	HMDB61705
ascorbate (Vitamin C)	32354	-0.518689	0.229499	1	0.617352	Cofactors and Vitamins	Ascorbate and Aldarate Metabolism	HMDB00044
1-palmitoyl-GPC (16:0)	33955	0.763691	0.234086	1	0.620605	Lipid	Lysophospholipid	HMDB10382
1-linoleoyl-GPC (18:2)	34419	-0.53725	0.241377	1	0.620605	Lipid	Lysophospholipid	HMDB10386
behenoyl sphingomyelin (d18:1/22:0)*	48492	0.355272	0.242044	1	0.620605	Lipid	Sphingolipid Metabolism	HMDB12103
bilirubin (Z,Z)	43807	0.727716	0.243211	1	0.620605	Cofactors and Vitamins	Hemoglobin and Porphyrin Metabolism	HMDB00054
N6,N6,N6-trimethyllysine	1498	-0.991085	0.244002	1	0.620605	Amino Acid	Lysine Metabolism	HMDB01325
citrate	1564	-1.34617	0.244551	1	0.620605	Energy	TCA Cycle	HMDB00094
isobutyrylcarnitine (C4)	33441	-0.931514	0.247818	1	0.623019	Amino Acid	Leucine, Isoleucine and Valine Metabolism	HMDB00736
1-stearoyl-GPC (18:0)	33961	0.577862	0.250513	1	0.623963	Lipid	Lysophospholipid	HMDB10384
isovalerate (i5:0)	44656	0.611363	0.256371	1	0.632537	Amino Acid	Leucine, Isoleucine and Valine Metabolism	HMDB00718
trans-4-hydroxyproline	32306	0.61258	0.258658	1	0.632537	Amino Acid	Urea cycle; Arginine and Proline Metabolism	HMDB00725
1-(1-enyl-palmitoyl)-2-arachidonoyl-GPC (P-16:0/20:4)*	52689	0.494486	0.266593	1	0.640393	Lipid	Plasmalogen	HMDB11220
pyroglutamine*	46225	-0.733229	0.266632	1	0.640393	Amino Acid	Glutamate Metabolism	NA
phenol sulfate	32553	0.316107	0.270334	1	0.643537	Amino Acid	Tyrosine Metabolism	HMDB60015
N-formylanthranilic acid	43549	-0.415373	0.275538	1	0.647449	Amino Acid	Tryptophan Metabolism	HMDB04089
5-oxoproline	1494	-1.61232	0.279083	1	0.647449	Amino Acid	Glutathione Metabolism	HMDB00267
3-hydroxy-2-ethylpropionate	32397	-0.653519	0.279198	1	0.647449	Amino Acid	Leucine, Isoleucine and Valine Metabolism	HMDB00396
N-acetylvaline	1591	0.770754	0.290842	1	0.668688	Amino Acid	Leucine, Isoleucine and Valine Metabolism	HMDB11757
p-cresol sulfate	36103	0.280758	0.297658	1	0.67856	Xenobiotics	Benzoate Metabolism	HMDB11635
alpha-ketoglutarate	528	-0.783368	0.301364	1	0.681235	Energy	TCA Cycle	HMDB00208
benzoate	15778	0.333821	0.30544	1	0.684273	Xenobiotics	Benzoate Metabolism	HMDB01870
N-acetylhistidine	33946	0.731882	0.3119	1	0.684273	Amino Acid	Histidine Metabolism	HMDB32055
sphingomyelin (d18:2/16:0, d18:1/16:1)*	42459	0.614531	0.314148	1	0.684273	Lipid	Sphingolipid Metabolism	NA
valine	1649	-0.919016	0.314733	1	0.684273	Amino Acid	Leucine, Isoleucine and Valine Metabolism	HMDB00883
hydroxyasparagine**	62060	-0.579949	0.31584	1	0.684273	Amino Acid	Alanine and Aspartate Metabolism	HMDB32332
tartronate (hydroxymalonate)	20693	0.427109	0.317971	1	0.684273	Xenobiotics	Bacterial/Fungal	HMDB35227
uracil	605	-0.86712	0.339393	1	0.715066	Nucleotide	Pyrimidine Metabolism, Uracil containing	HMDB00300
2-hydroxyadipate	31934	-0.398814	0.339631	1	0.715066	Lipid	Fatty Acid, Dicarboxylate	HMDB00321
3-methylglutaconate	57747	1.24707	0.341693	1	0.715066	Amino Acid	Leucine, Isoleucine and Valine Metabolism	HMDB00522
(N(1) + N(8))-acetylspermidine	57814	-0.671406	0.345166	1	0.715066	Amino Acid	Polyamine Metabolism	NA
2-hydroxybutyrate/2-hydroxyisobutyrate	52281	-0.51956	0.345571	1	0.715066	Amino Acid	Glutathione Metabolism	NA
cysteinylglycine disulfide*	62103	-0.759694	0.3511	1	0.718158	Amino Acid	Glutathione Metabolism	HMDB00709
argininosuccinate	15497	0.581085	0.356107	1	0.718158	Amino Acid	Urea cycle; Arginine and Proline Metabolism	HMDB00052
ribitol	15772	1.02985	0.356503	1	0.718158	Carbohydrate	Pentose Metabolism	HMDB00508
1-methylhistidine	30460	-0.357278	0.357744	1	0.718158	Amino Acid	Histidine Metabolism	HMDB00001
N-trimethyl 5-aminovalerate	57687	-0.679233	0.368436	1	0.734142	Amino Acid	Lysine Metabolism	NA
glucose	48152	-1.55796	0.37569	1	0.743092	Carbohydrate	Glycolysis, Gluconeogenesis, and Pyruvate Metabolism	HMDB00122
gluconate	587	0.511758	0.37883	1	0.743834	Xenobiotics	Food Component/Plant	HMDB00625
gamma-glutamyl-alpha-lysine	55015	-0.552251	0.391244	1	0.754361	Peptide	Gamma-glutamyl Amino Acid	NA
xanthine	3147	0.98179	0.393384	1	0.754361	Nucleotide	Purine Metabolism, (Hypo)Xanthine/Inosine containing	HMDB00292
gamma-glutamylleucine	18369	0.348747	0.395412	1	0.754361	Peptide	Gamma-glutamyl Amino Acid	HMDB11171
histidine	59	-0.681484	0.405394	1	0.754361	Amino Acid	Histidine Metabolism	HMDB00177
3-methoxytyramine sulfate	44618	0.376409	0.406057	1	0.754361	Amino Acid	Tyrosine Metabolism	NA
1-arachidonoyl-GPC (20:4n6)*	33228	0.501518	0.408814	1	0.754361	Lipid	Lysophospholipid	HMDB10395
dimethylmalonic acid	42978	0.490558	0.409437	1	0.754361	Lipid	Fatty Acid, Dicarboxylate	HMDB02001
3-methylhistidine	15677	0.109877	0.412943	1	0.754361	Amino Acid	Histidine Metabolism	HMDB00479
uridine	606	0.494797	0.41344	1	0.754361	Nucleotide	Pyrimidine Metabolism, Uracil containing	HMDB00296
phenyllactate (PLA)	22130	0.427943	0.416688	1	0.754361	Amino Acid	Phenylalanine Metabolism	HMDB00779
quinate	18335	0.170187	0.417799	1	0.754361	Xenobiotics	Food Component/Plant	HMDB03072
2-aminophenol sulfate	43266	-0.147941	0.417843	1	0.754361	Xenobiotics	Chemical	HMDB61116
caffeine	569	-0.137417	0.420964	1	0.754928	Xenobiotics	Xanthine Metabolism	HMDB01847
citramalate	22158	-0.180801	0.426039	1	0.757761	Amino Acid	Glutamate Metabolism	HMDB00426
1,5-anhydroglucitol (1,5-AG)	20675	-0.378489	0.432032	1	0.757761	Carbohydrate	Glycolysis, Gluconeogenesis, and Pyruvate Metabolism	HMDB02712
5-methylcytidine	22119	-0.739469	0.433295	1	0.757761	Nucleotide	Pyrimidine Metabolism, Cytidine containing	HMDB00982
3-indoxyl sulfate	27672	0.277985	0.43453	1	0.757761	Amino Acid	Tryptophan Metabolism	HMDB00682
N-acetylaspartate (NAA)	22185	-0.694437	0.436628	1	0.757761	Amino Acid	Alanine and Aspartate Metabolism	HMDB00812
ribulonate/xylulonate*	61858	-0.483728	0.452441	1	0.775898	Carbohydrate	Pentose Metabolism	NA
deoxycarnitine	36747	-0.51974	0.452847	1	0.775898	Lipid	Carnitine Metabolism	HMDB01161
serine	1648	-1.07518	0.459892	1	0.782981	Amino Acid	Glycine, Serine and Threonine Metabolism	HMDB00187
oxalate (ethanedioate)	20694	-0.67627	0.467287	1	0.790567	Cofactors and Vitamins	Ascorbate and Aldarate Metabolism	HMDB02329
pyruvate	22250	-0.363807	0.470803	1	0.791538	Carbohydrate	Glycolysis, Gluconeogenesis, and Pyruvate Metabolism	HMDB00243
trimethylamine N-oxide	40406	-0.21374	0.48083	1	0.792519	Lipid	Phospholipid Metabolism	HMDB00925
dimethylglycine	5086	0.45364	0.482902	1	0.792519	Amino Acid	Glycine, Serine and Threonine Metabolism	HMDB00092
threonate	27738	-0.583095	0.486145	1	0.792519	Cofactors and Vitamins	Ascorbate and Aldarate Metabolism	HMDB00943
fructose	48195	-0.785002	0.4864	1	0.792519	Carbohydrate	Fructose, Mannose and Galactose Metabolism	HMDB00660
methionine sulfone	44878	-0.397702	0.487902	1	0.792519	Amino Acid	Methionine, Cysteine, SAM and Taurine Metabolism	NA
cytidine	514	-0.821119	0.491943	1	0.792519	Nucleotide	Pyrimidine Metabolism, Cytidine containing	HMDB00089
sphingomyelin (d18:1/20:1, d18:2/20:0)*	48491	0.329057	0.497184	1	0.792519	Lipid	Sphingolipid Metabolism	NA
1-(1-enyl-palmitoyl)-2-oleoyl-GPC (P-16:0/18:1)*	52478	0.475123	0.49825	1	0.792519	Lipid	Plasmalogen	NA
cortisone	1769	-0.277498	0.500686	1	0.792519	Lipid	Corticosteroids	HMDB02802
7-methylguanine	35114	-0.971536	0.503672	1	0.792519	Nucleotide	Purine Metabolism, Guanine containing	HMDB00897
ethylmalonate	15765	0.78019	0.503794	1	0.792519	Amino Acid	Leucine, Isoleucine and Valine Metabolism	HMDB00622
N-acetyl-isoputreanine*	62309	0.896225	0.511271	1	0.798533	Amino Acid	Polyamine Metabolism	NA
2'-O-methylcytidine	57554	-0.526385	0.514936	1	0.798533	Nucleotide	Pyrimidine Metabolism, Cytidine containing	NA
guaiacol sulfate	46111	-0.176605	0.516523	1	0.798533	Xenobiotics	Benzoate Metabolism	HMDB60013
adenosine 3',5'-cyclic monophosphate (cAMP)	2831	-0.379308	0.524219	1	0.805799	Nucleotide	Purine Metabolism, Adenine containing	HMDB00058
N-delta-acetylornithine	43249	0.206484	0.531277	1	0.812009	Amino Acid	Urea cycle; Arginine and Proline Metabolism	NA
succinimide	41888	0.215466	0.541633	1	0.819488	Xenobiotics	Chemical	NA
5-methyluridine (ribothymidine)	35136	0.408912	0.542263	1	0.819488	Nucleotide	Pyrimidine Metabolism, Uracil containing	HMDB00884
pipecolate	1444	-0.168196	0.547124	1	0.821952	Amino Acid	Lysine Metabolism	HMDB00070
methionine sulfoxide	18374	-0.309536	0.557862	1	0.821952	Amino Acid	Methionine, Cysteine, SAM and Taurine Metabolism	HMDB02005
N-acetylalanine	1585	0.958492	0.561487	1	0.821952	Amino Acid	Alanine and Aspartate Metabolism	HMDB00766
methionine	1302	-0.733588	0.56421	1	0.821952	Amino Acid	Methionine, Cysteine, SAM and Taurine Metabolism	HMDB00696
kynurenine	15140	-0.379103	0.56757	1	0.821952	Amino Acid	Tryptophan Metabolism	HMDB00684
3-methyl-2-oxovalerate	15676	0.545735	0.568777	1	0.821952	Amino Acid	Leucine, Isoleucine and Valine Metabolism	HMDB03736
N-formylmethionine	2829	0.302286	0.572711	1	0.821952	Amino Acid	Methionine, Cysteine, SAM and Taurine Metabolism	HMDB01015
alpha-ketoglutaramate**	62101	-0.650011	0.573449	1	0.821952	Amino Acid	Glutamate Metabolism	NA
N1-methyladenosine	15650	-0.427859	0.57965	1	0.821952	Nucleotide	Purine Metabolism, Adenine containing	HMDB03331
palmitoyl dihydrosphingomyelin (d18:0/16:0)*	52434	0.332219	0.579689	1	0.821952	Lipid	Sphingolipid Metabolism	NA
tartarate	15336	0.198717	0.579853	1	0.821952	Xenobiotics	Food Component/Plant	HMDB00956
glutarylcarnitine (C5-DC)	44664	-0.393167	0.580561	1	0.821952	Amino Acid	Lysine Metabolism	HMDB13130
alpha-hydroxyisovalerate	33937	-0.307188	0.589043	1	0.828429	Amino Acid	Leucine, Isoleucine and Valine Metabolism	HMDB00407
N-acetylglutamine	33943	0.707787	0.591923	1	0.828429	Amino Acid	Glutamate Metabolism	HMDB06029
N-acetylmethionine	1589	0.26942	0.594374	1	0.828429	Amino Acid	Methionine, Cysteine, SAM and Taurine Metabolism	HMDB11745
N-acetylglucosamine/N-acetylgalactosamine	46539	0.38673	0.601621	1	0.833903	Carbohydrate	Aminosugar Metabolism	HMDB00215
mannose	48153	-0.506925	0.605866	1	0.833903	Carbohydrate	Fructose, Mannose and Galactose Metabolism	HMDB00169
galactosylglycerol*	57345	0.307372	0.610456	1	0.833903	Lipid	Glycolipid Metabolism	HMDB06790
sphingomyelin (d18:1/24:1, d18:2/24:0)*	47153	0.19875	0.610702	1	0.833903	Lipid	Sphingolipid Metabolism	HMDB12107
nicotinamide riboside	33013	0.386049	0.625933	1	0.850384	Cofactors and Vitamins	Nicotinate and Nicotinamide Metabolism	HMDB00855
5-acetylamino-6-amino-3-methyluracil	34424	0.14041	0.63124	1	0.851449	Xenobiotics	Xanthine Metabolism	HMDB04400
1-oleoyl-GPC (18:1)	48258	0.324028	0.636269	1	0.851449	Lipid	Lysophospholipid	HMDB02815
succinylcarnitine (C4-DC)	37058	0.471002	0.638135	1	0.851449	Energy	TCA Cycle	HMDB61717
N-acetyltaurine	48187	0.29812	0.646366	1	0.851449	Amino Acid	Methionine, Cysteine, SAM and Taurine Metabolism	NA
sphingomyelin (d18:1/22:1, d18:2/22:0, d16:1/24:1)*	48493	0.175657	0.646457	1	0.851449	Lipid	Sphingolipid Metabolism	HMDB12104
betaine	3141	-0.586329	0.646905	1	0.851449	Amino Acid	Glycine, Serine and Threonine Metabolism	HMDB00043
hypoxanthine	3127	0.166618	0.65258	1	0.851449	Nucleotide	Purine Metabolism, (Hypo)Xanthine/Inosine containing	HMDB00157
cortisol	1712	0.205046	0.654758	1	0.851449	Lipid	Corticosteroids	HMDB00063
gamma-glutamylthreonine	33364	0.284205	0.657615	1	0.851449	Peptide	Gamma-glutamyl Amino Acid	HMDB29159
homoarginine	22137	-0.271525	0.659409	1	0.851449	Amino Acid	Urea cycle; Arginine and Proline Metabolism	HMDB00670
theophylline	18394	-0.108893	0.661535	1	0.851449	Xenobiotics	Xanthine Metabolism	HMDB01889
adenine	554	-0.369263	0.680885	1	0.872181	Nucleotide	Purine Metabolism, Adenine containing	HMDB00034
N-acetylphenylalanine	33950	0.156417	0.700365	1	0.892883	Amino Acid	Phenylalanine Metabolism	HMDB00512
ribonate	27731	-0.235647	0.707551	1	0.895501	Carbohydrate	Pentose Metabolism	HMDB00867
3-(4-hydroxyphenyl)lactate	32197	0.212714	0.711486	1	0.895501	Amino Acid	Tyrosine Metabolism	HMDB00755
2-hydroxy-3-methylvalerate	36746	0.204531	0.712406	1	0.895501	Amino Acid	Leucine, Isoleucine and Valine Metabolism	HMDB00317
catechol sulfate	35320	0.0984269	0.734247	1	0.911539	Xenobiotics	Benzoate Metabolism	HMDB59724
3-hydroxy-3-methylglutarate	531	-0.349173	0.734328	1	0.911539	Lipid	Mevalonate Metabolism	HMDB00355
methylmalonate (MMA)	1496	0.198621	0.748305	1	0.911539	Lipid	Fatty Acid Metabolism (also BCAA Metabolism)	HMDB00202
isoleucine	1125	-0.277032	0.757044	1	0.911539	Amino Acid	Leucine, Isoleucine and Valine Metabolism	HMDB00172
glycerate	1572	0.471251	0.757408	1	0.911539	Carbohydrate	Glycolysis, Gluconeogenesis, and Pyruvate Metabolism	HMDB00139
lactate	527	-0.319839	0.757879	1	0.911539	Carbohydrate	Glycolysis, Gluconeogenesis, and Pyruvate Metabolism	HMDB00190
1-methylnicotinamide	27665	-0.101943	0.757882	1	0.911539	Cofactors and Vitamins	Nicotinate and Nicotinamide Metabolism	HMDB00699
gamma-glutamylvaline	43829	-0.191065	0.758286	1	0.911539	Peptide	Gamma-glutamyl Amino Acid	HMDB11172
N-acetylisoleucine	33967	0.161012	0.759255	1	0.911539	Amino Acid	Leucine, Isoleucine and Valine Metabolism	HMDB61684
cys-gly, oxidized	18368	0.172812	0.760804	1	0.911539	Amino Acid	Glutathione Metabolism	NA
2'-deoxyuridine	52602	0.15447	0.764881	1	0.911539	Nucleotide	Pyrimidine Metabolism, Uracil containing	HMDB00012
dopamine 3-O-sulfate	48407	-0.0793365	0.765828	1	0.911539	Amino Acid	Tyrosine Metabolism	HMDB06275
sphingomyelin (d18:1/14:0, d16:1/16:0)*	42463	-0.17781	0.770834	1	0.913455	Lipid	Sphingolipid Metabolism	HMDB12097
homovanillate (HVA)	1101	0.148805	0.78433	1	0.925372	Amino Acid	Tyrosine Metabolism	HMDB00118
urate	1604	-0.182226	0.794204	1	0.927903	Nucleotide	Purine Metabolism, (Hypo)Xanthine/Inosine containing	HMDB00289
N-acetyl-3-methylhistidine*	43256	0.0564078	0.797475	1	0.927903	Amino Acid	Histidine Metabolism	NA
N-acetylasparagine	33942	-0.290161	0.800122	1	0.927903	Amino Acid	Alanine and Aspartate Metabolism	HMDB06028
N1-Methyl-2-pyridone-5-carboxamide	40469	-0.0856049	0.800273	1	0.927903	Cofactors and Vitamins	Nicotinate and Nicotinamide Metabolism	HMDB04193
trigonelline (N'-methylnicotinate)	32401	-0.0636017	0.810582	1	0.932205	Cofactors and Vitamins	Nicotinate and Nicotinamide Metabolism	HMDB00875
N-acetylleucine	1587	0.12268	0.812474	1	0.932205	Amino Acid	Leucine, Isoleucine and Valine Metabolism	HMDB11756
indoleacetate	27513	-0.086477	0.81438	1	0.932205	Amino Acid	Tryptophan Metabolism	HMDB00197
N-acetylglutamate	15720	-0.163357	0.824099	1	0.939333	Amino Acid	Glutamate Metabolism	HMDB01138
beta-hydroxyisovalerate	12129	-0.180996	0.832703	1	0.945136	Amino Acid	Leucine, Isoleucine and Valine Metabolism	HMDB00754
glutamate	57	-0.176238	0.842145	1	0.948379	Amino Acid	Glutamate Metabolism	HMDB00148
1-ribosyl-imidazoleacetate*	61868	0.15717	0.857809	1	0.948379	Amino Acid	Histidine Metabolism	HMDB02331
5,6-dihydrothymine	1418	-0.14026	0.857857	1	0.948379	Nucleotide	Pyrimidine Metabolism, Thymine containing	HMDB00079
proline	1898	-0.123041	0.858733	1	0.948379	Amino Acid	Urea cycle; Arginine and Proline Metabolism	HMDB00162
pseudouridine	33442	0.15935	0.86227	1	0.948379	Nucleotide	Pyrimidine Metabolism, Uracil containing	HMDB00767
N-acetylarginine	33953	-0.188635	0.862974	1	0.948379	Amino Acid	Urea cycle; Arginine and Proline Metabolism	HMDB04620
choline phosphate	34396	-0.0701936	0.864247	1	0.948379	Lipid	Phospholipid Metabolism	HMDB01565
ornithine	1493	-0.15222	0.868123	1	0.948379	Amino Acid	Urea cycle; Arginine and Proline Metabolism	HMDB03374
glycerol	15122	0.103883	0.869802	1	0.948379	Lipid	Glycerolipid Metabolism	HMDB00131
theobromine	18392	-0.0252138	0.870816	1	0.948379	Xenobiotics	Xanthine Metabolism	HMDB02825
N6-carbamoylthreonyladenosine	35157	0.0704126	0.881333	1	0.955962	Nucleotide	Purine Metabolism, Adenine containing	HMDB41623
acisoga	43258	0.0573643	0.90987	1	0.981479	Amino Acid	Polyamine Metabolism	NA
3-hydroxybutyrate (BHBA)	542	0.0356077	0.912442	1	0.981479	Lipid	Ketone Bodies	HMDB00357
5-hydroxyhexanoate	31938	-0.049461	0.915803	1	0.981479	Lipid	Fatty Acid, Monohydroxy	HMDB00525
methylsuccinate	15745	0.0379804	0.922367	1	0.98459	Amino Acid	Leucine, Isoleucine and Valine Metabolism	HMDB01844
erythritol	20699	-0.0561993	0.932136	1	0.991086	Xenobiotics	Food Component/Plant	HMDB02994
threonine	1284	0.0793112	0.940175	1	0.994126	Amino Acid	Glycine, Serine and Threonine Metabolism	HMDB00167
sulfate*	46960	0.0950401	0.954243	1	0.994126	Xenobiotics	Chemical	HMDB01448
tryptophan	54	-0.0633899	0.954953	1	0.994126	Amino Acid	Tryptophan Metabolism	HMDB00929
3-methylxanthine	32445	-0.0104818	0.959358	1	0.994126	Xenobiotics	Xanthine Metabolism	HMDB01886
4-acetamidobutanoate	1558	-0.0403674	0.960902	1	0.994126	Amino Acid	Polyamine Metabolism	HMDB03681
N-acetylglycine	27710	-0.0310051	0.967741	1	0.994126	Amino Acid	Glycine, Serine and Threonine Metabolism	HMDB00532
7-methylxanthine	34390	-0.00930768	0.968237	1	0.994126	Xenobiotics	Xanthine Metabolism	HMDB01991
creatinine	513	0.0674722	0.97079	1	0.994126	Amino Acid	Creatine Metabolism	HMDB00562
glycine	58	0.0321979	0.976373	1	0.994126	Amino Acid	Glycine, Serine and Threonine Metabolism	HMDB00123
mannitol/sorbitol	46142	0.0254378	0.978181	1	0.994126	Carbohydrate	Fructose, Mannose and Galactose Metabolism	HMDB00247
choline	15506	0.0349094	0.979596	1	0.994126	Lipid	Phospholipid Metabolism	HMDB00097
gamma-glutamylphenylalanine	33422	0.00921144	0.98511	1	0.994126	Peptide	Gamma-glutamyl Amino Acid	HMDB00594
orotate	1505	0.0133863	0.98754	1	0.994126	Nucleotide	Pyrimidine Metabolism, Orotate containing	HMDB00226
isocitrate	12110	-0.00586493	0.987876	1	0.994126	Energy	TCA Cycle	HMDB00193
citrulline	2132	0.0125975	0.99043	1	0.994126	Amino Acid	Urea cycle; Arginine and Proline Metabolism	HMDB00904
3-hydroxyoctanoate	22001	0.00129502	0.998174	1	0.998174	Lipid	Fatty Acid, Monohydroxy	HMDB01954

### Sheet: Supplemental Table 12
Supplemental Table 12. MWAS results of sTREM2 in WRAP.
Biochemical Names	Compound ID	Beta	P	Adjusted p	FDR q	Super pathway	Sub-pathway	HMDB ID
N-acetylneuraminate	32377	4.63938	2.48916e-10	6.69583e-08	6.69583e-08	Carbohydrate	Aminosugar Metabolism	HMDB00230
arabitol/xylitol	48885	4.99202	1.34834e-08	3.62702e-06	1.81351e-06	Carbohydrate	Pentose Metabolism	NA
7-alpha-hydroxy-3-oxo-4-cholestenoate (7-Hoca)	36776	3.0496	2.49061e-07	6.69975e-05	2.23325e-05	Lipid	Sterol	HMDB12458
homocarnosine	1633	-1.74492	2.50393e-06	0.000673558	0.00016839	Amino Acid	Histidine Metabolism	HMDB00745
N-acetylserine	37076	4.44173	4.2253e-06	0.00113661	0.000227321	Amino Acid	Glycine, Serine and Threonine Metabolism	HMDB02931
beta-citrylglutamate	54923	2.51761	7.56012e-06	0.00203367	0.000290573	Amino Acid	Glutamate Metabolism	NA
C-glycosyltryptophan	48782	3.12177	7.56138e-06	0.00203401	0.000290573	Amino Acid	Tryptophan Metabolism	NA
1-myristoyl-2-palmitoyl-GPC (14:0/16:0)	19258	2.66922	1.48118e-05	0.00398438	0.000498048	Lipid	Phosphatidylcholine (PC)	HMDB07869
1,2-dipalmitoyl-GPC (16:0/16:0)	19130	3.05276	2.38309e-05	0.00641052	0.00071228	Lipid	Phosphatidylcholine (PC)	HMDB00564
N6-succinyladenosine	48130	2.99295	4.12291e-05	0.0110906	0.00110906	Nucleotide	Purine Metabolism, Adenine containing	HMDB00912
1-palmitoyl-2-stearoyl-GPC (16:0/18:0)	52616	1.93113	5.42335e-05	0.0145888	0.00132625	Lipid	Phosphatidylcholine (PC)	HMDB07970
succinylcarnitine (C4-DC)	37058	2.99877	6.67393e-05	0.0179529	0.00149607	Energy	TCA Cycle	HMDB61717
gulonate*	46957	2.32852	0.00042219	0.113569	0.00873608	Cofactors and Vitamins	Ascorbate and Aldarate Metabolism	HMDB03290
1-palmitoyl-2-palmitoleoyl-GPC (16:0/16:1)*	52470	2.25694	0.00060229	0.162016	0.0110644	Lipid	Phosphatidylcholine (PC)	HMDB07969
arabinose	575	3.43144	0.000616972	0.165966	0.0110644	Carbohydrate	Pentose Metabolism	HMDB00646
glycerophosphoinositol*	52307	1.50794	0.000854788	0.229938	0.0138763	Lipid	Phospholipid Metabolism	NA
stearoyl sphingomyelin (d18:1/18:0)	19503	2.44982	0.000876941	0.235897	0.0138763	Lipid	Sphingolipid Metabolism	HMDB01348
2,3-dihydroxy-2-methylbutyrate	57547	1.5044	0.00147473	0.396702	0.0219167	Amino Acid	Leucine, Isoleucine and Valine Metabolism	HMDB29576
arabonate/xylonate	48255	2.2787	0.00154802	0.416417	0.0219167	Carbohydrate	Pentose Metabolism	NA
ribitol	15772	2.49157	0.00203685	0.547914	0.0273957	Carbohydrate	Pentose Metabolism	HMDB00508
N-acetylthreonine	33939	1.74457	0.00232404	0.625168	0.0297699	Amino Acid	Glycine, Serine and Threonine Metabolism	NA
methylsuccinoylcarnitine	53031	1.51747	0.00249768	0.671875	0.0305398	Amino Acid	Leucine, Isoleucine and Valine Metabolism	NA
1-palmitoyl-2-oleoyl-GPC (16:0/18:1)	52461	1.8959	0.00267978	0.720862	0.0313418	Lipid	Phosphatidylcholine (PC)	HMDB07972
orotidine	35172	2.10943	0.00288432	0.775882	0.0323284	Nucleotide	Pyrimidine Metabolism, Orotate containing	HMDB00788
palmitoyl sphingomyelin (d18:1/16:0)	37506	1.5694	0.00369403	0.993695	0.0397478	Lipid	Sphingolipid Metabolism	NA
erythronate*	42420	2.77134	0.00388902	1	0.0402364	Carbohydrate	Aminosugar Metabolism	HMDB00613
cholesterol	63	1.1827	0.00475724	1	0.0473962	Lipid	Sterol	HMDB00067
sphingomyelin (d18:2/16:0, d18:1/16:1)*	42459	1.23294	0.00496417	1	0.0476915	Lipid	Sphingolipid Metabolism	NA
N-acetylhistidine	33946	1.502	0.00566357	1	0.0525345	Amino Acid	Histidine Metabolism	HMDB32055
1-stearoyl-2-oleoyl-GPC (18:0/18:1)	52438	1.35507	0.00618208	1	0.0539562	Lipid	Phosphatidylcholine (PC)	HMDB08038
1-stearoyl-2-docosahexaenoyl-GPC (18:0/22:6)	52611	1.02011	0.006218	1	0.0539562	Lipid	Phosphatidylcholine (PC)	HMDB08057
sphingomyelin (d18:2/24:1, d18:1/24:2)*	52437	0.800324	0.00719319	1	0.0604677	Lipid	Sphingolipid Metabolism	NA
bilirubin (Z,Z)	43807	1.19813	0.00821023	1	0.0669258	Cofactors and Vitamins	Hemoglobin and Porphyrin Metabolism	HMDB00054
3-methylglutarylcarnitine (2)	46548	1.43622	0.00864657	1	0.0684097	Amino Acid	Leucine, Isoleucine and Valine Metabolism	HMDB00552
1-ribosyl-imidazoleacetate*	61868	1.70363	0.0092055	1	0.0707508	Amino Acid	Histidine Metabolism	HMDB02331
kynurenine	15140	1.23674	0.00992893	1	0.071739	Amino Acid	Tryptophan Metabolism	HMDB00684
dimethylglycine	5086	1.20418	0.0100719	1	0.071739	Amino Acid	Glycine, Serine and Threonine Metabolism	HMDB00092
1-(1-enyl-palmitoyl)-2-oleoyl-GPC (P-16:0/18:1)*	52478	1.30987	0.0101341	1	0.071739	Lipid	Plasmalogen	NA
sphingomyelin (d18:1/18:1, d18:2/18:0)	37529	1.43366	0.0118982	1	0.0807288	Lipid	Sphingolipid Metabolism	HMDB12101
glycine	58	1.98797	0.0120043	1	0.0807288	Amino Acid	Glycine, Serine and Threonine Metabolism	HMDB00123
3-methylglutaconate	57747	2.44698	0.0127378	1	0.0835723	Amino Acid	Leucine, Isoleucine and Valine Metabolism	HMDB00522
sphingomyelin (d18:1/20:0, d16:1/22:0)*	48490	0.808224	0.0154069	1	0.0986778	Lipid	Sphingolipid Metabolism	HMDB12102
N-acetylasparagine	33942	2.02693	0.0164951	1	0.10319	Amino Acid	Alanine and Aspartate Metabolism	HMDB06028
N-acetylglucosamine/N-acetylgalactosamine	46539	1.24786	0.0193146	1	0.118082	Carbohydrate	Aminosugar Metabolism	HMDB00215
ribulonate/xylulonate*	61858	1.11285	0.0200326	1	0.119751	Carbohydrate	Pentose Metabolism	NA
cysteine	1868	1.9871	0.0231666	1	0.135314	Amino Acid	Methionine, Cysteine, SAM and Taurine Metabolism	HMDB00574
N-acetylglutamine	33943	2.21329	0.0236422	1	0.135314	Amino Acid	Glutamate Metabolism	HMDB06029
O-sulfo-L-tyrosine	45413	0.791411	0.0310948	1	0.174261	Xenobiotics	Chemical	NA
1-palmitoyl-2-docosahexaenoyl-GPC (16:0/22:6)	52610	0.779493	0.0341985	1	0.187743	Lipid	Phosphatidylcholine (PC)	HMDB07991
N-acetylarginine	33953	1.69693	0.0353385	1	0.190121	Amino Acid	Urea cycle; Arginine and Proline Metabolism	HMDB04620
gamma-glutamylleucine	18369	0.608469	0.0363718	1	0.191843	Peptide	Gamma-glutamyl Amino Acid	HMDB11171
phenol sulfate	32553	0.424706	0.0387021	1	0.199649	Amino Acid	Tyrosine Metabolism	HMDB60015
pseudouridine	33442	1.36098	0.0400968	1	0.199649	Nucleotide	Pyrimidine Metabolism, Uracil containing	HMDB00767
guanosine	1573	-1.40451	0.0424712	1	0.199649	Nucleotide	Purine Metabolism, Guanine containing	HMDB00133
N-acetylvaline	1591	1.06217	0.042724	1	0.199649	Amino Acid	Leucine, Isoleucine and Valine Metabolism	HMDB11757
sphingomyelin (d18:1/14:0, d16:1/16:0)*	42463	0.893163	0.0431075	1	0.199649	Lipid	Sphingolipid Metabolism	HMDB12097
carboxyethyl-GABA	40007	1.70607	0.0432502	1	0.199649	Amino Acid	Glutamate Metabolism	HMDB02201
glucuronate	15443	0.672263	0.0437576	1	0.199649	Carbohydrate	Aminosugar Metabolism	HMDB00127
2'-O-methylcytidine	57554	1.17426	0.0437891	1	0.199649	Nucleotide	Pyrimidine Metabolism, Cytidine containing	NA
allantoin	1107	0.75296	0.0467606	1	0.209644	Nucleotide	Purine Metabolism, (Hypo)Xanthine/Inosine containing	HMDB00462
3-ureidopropionate	3155	0.981239	0.049631	1	0.218865	Nucleotide	Pyrimidine Metabolism, Uracil containing	HMDB00026
inosine	1123	-1.57584	0.0506107	1	0.219585	Nucleotide	Purine Metabolism, (Hypo)Xanthine/Inosine containing	HMDB00195
5,6-dihydrouridine	61833	1.63519	0.0518848	1	0.22154	Nucleotide	Pyrimidine Metabolism, Uracil containing	NA
malate	1303	-1.68978	0.0556715	1	0.230718	Energy	TCA Cycle	HMDB00156
dimethylmalonic acid	42978	0.861938	0.0569053	1	0.230718	Lipid	Fatty Acid, Dicarboxylate	HMDB02001
cortisol	1712	0.619215	0.0576315	1	0.230718	Lipid	Corticosteroids	HMDB00063
2'-deoxyuridine	52602	-0.678882	0.0582253	1	0.230718	Nucleotide	Pyrimidine Metabolism, Uracil containing	HMDB00012
N-acetylalanine	1585	2.34544	0.0583228	1	0.230718	Amino Acid	Alanine and Aspartate Metabolism	HMDB00766
N-acetyl-isoputreanine*	62309	1.93716	0.0597718	1	0.233023	Amino Acid	Polyamine Metabolism	NA
sphingomyelin (d18:1/22:1, d18:2/22:0, d16:1/24:1)*	48493	0.502808	0.0635166	1	0.244085	Lipid	Sphingolipid Metabolism	HMDB12104
dimethylarginine (SDMA + ADMA)	36808	0.964499	0.0673408	1	0.255136	Amino Acid	Urea cycle; Arginine and Proline Metabolism	HMDB01539
tartarate	15336	0.462593	0.0691416	1	0.256919	Xenobiotics	Food Component/Plant	HMDB00956
trans-4-hydroxyproline	32306	0.723793	0.0697215	1	0.256919	Amino Acid	Urea cycle; Arginine and Proline Metabolism	HMDB00725
argininosuccinate	15497	0.836387	0.071026	1	0.258189	Amino Acid	Urea cycle; Arginine and Proline Metabolism	HMDB00052
N1-methylinosine	48351	-1.27322	0.0725181	1	0.260098	Nucleotide	Purine Metabolism, (Hypo)Xanthine/Inosine containing	HMDB02721
diglycerol	40700	0.600626	0.0756546	1	0.263071	Xenobiotics	Chemical	NA
cortisone	1769	0.556056	0.0760704	1	0.263071	Lipid	Corticosteroids	HMDB02802
5-methyluridine (ribothymidine)	35136	0.847351	0.0763077	1	0.263071	Nucleotide	Pyrimidine Metabolism, Uracil containing	HMDB00884
1-(1-enyl-palmitoyl)-2-arachidonoyl-GPC (P-16:0/20:4)*	52689	0.569255	0.0772587	1	0.263071	Lipid	Plasmalogen	HMDB11220
1-stearoyl-GPC (18:0)	33961	0.635516	0.0792699	1	0.26604	Lipid	Lysophospholipid	HMDB10384
palmitoyl dihydrosphingomyelin (d18:0/16:0)*	52434	0.763599	0.0801087	1	0.26604	Lipid	Sphingolipid Metabolism	NA
alpha-ketoglutaramate**	62101	1.45876	0.0873234	1	0.286463	Amino Acid	Glutamate Metabolism	NA
1-stearoyl-2-arachidonoyl-GPC (18:0/20:4)	42450	0.583428	0.0906989	1	0.293952	Lipid	Phosphatidylcholine (PC)	HMDB08048
1-palmitoyl-2-arachidonoyl-GPC (16:0/20:4n6)	52462	0.572204	0.0926334	1	0.296647	Lipid	Phosphatidylcholine (PC)	HMDB07982
orotate	1505	1.05976	0.0952781	1	0.301527	Nucleotide	Pyrimidine Metabolism, Orotate containing	HMDB00226
(N(1) + N(8))-acetylspermidine	57814	0.813448	0.105955	1	0.32775	Amino Acid	Polyamine Metabolism	NA
3-indoxyl sulfate	27672	0.416514	0.106001	1	0.32775	Amino Acid	Tryptophan Metabolism	HMDB00682
5-hydroxyindoleacetate	437	0.424822	0.107761	1	0.329407	Amino Acid	Tryptophan Metabolism	HMDB00763
glutamine	53	-2.43218	0.10949	1	0.330931	Amino Acid	Glutamate Metabolism	HMDB00641
ribonate	27731	0.710184	0.117809	1	0.352118	Carbohydrate	Pentose Metabolism	HMDB00867
sphingomyelin (d18:1/24:1, d18:2/24:0)*	47153	0.438534	0.120306	1	0.35332	Lipid	Sphingolipid Metabolism	HMDB12107
galactosylglycerol*	57345	0.677618	0.120838	1	0.35332	Lipid	Glycolipid Metabolism	HMDB06790
N-acetylmethionine	1589	0.559377	0.126965	1	0.367243	Amino Acid	Methionine, Cysteine, SAM and Taurine Metabolism	HMDB11745
1-arachidonoyl-GPC (20:4n6)*	33228	0.655845	0.133073	1	0.379143	Lipid	Lysophospholipid	HMDB10395
gamma-glutamylvaline	43829	0.673324	0.133898	1	0.379143	Peptide	Gamma-glutamyl Amino Acid	HMDB11172
alanine	1126	-1.29309	0.135762	1	0.380418	Amino Acid	Alanine and Aspartate Metabolism	HMDB00161
p-cresol sulfate	36103	0.288452	0.1388	1	0.38492	Xenobiotics	Benzoate Metabolism	HMDB11635
hydroxyasparagine**	62060	0.603103	0.148005	1	0.403461	Amino Acid	Alanine and Aspartate Metabolism	HMDB32332
tryptophan betaine	37097	-0.245682	0.148961	1	0.403461	Amino Acid	Tryptophan Metabolism	HMDB61115
1-palmitoyl-2-linoleoyl-GPC (16:0/18:2)	42446	0.353597	0.150238	1	0.403461	Lipid	Phosphatidylcholine (PC)	HMDB07973
1-palmitoyl-GPC (16:0)	33955	0.666431	0.151954	1	0.403461	Lipid	Lysophospholipid	HMDB10382
N-acetyl-3-methylhistidine*	43256	0.22192	0.155715	1	0.403461	Amino Acid	Histidine Metabolism	NA
quinate	18335	0.228112	0.155991	1	0.403461	Xenobiotics	Food Component/Plant	HMDB03072
kynurenate	1417	0.396008	0.156584	1	0.403461	Amino Acid	Tryptophan Metabolism	HMDB00715
1-stearoyl-2-linoleoyl-GPC (18:0/18:2)*	52452	0.382971	0.157485	1	0.403461	Lipid	Phosphatidylcholine (PC)	HMDB08039
isobutyrylcarnitine (C4)	33441	0.826787	0.163831	1	0.415759	Amino Acid	Leucine, Isoleucine and Valine Metabolism	HMDB00736
N-acetyltaurine	48187	0.637962	0.17321	1	0.435454	Amino Acid	Methionine, Cysteine, SAM and Taurine Metabolism	NA
phenylacetylglutamine	35126	0.277482	0.177803	1	0.438466	Peptide	Acetylated Peptides	HMDB06344
alpha-tocopherol	1561	0.542132	0.179107	1	0.438466	Cofactors and Vitamins	Tocopherol Metabolism	HMDB01893
3-methylhistidine	15677	0.127511	0.179298	1	0.438466	Amino Acid	Histidine Metabolism	HMDB00479
3-methylxanthine	32445	-0.20087	0.182996	1	0.443476	Xenobiotics	Xanthine Metabolism	HMDB01886
argininate*	57461	-0.400931	0.196176	1	0.471174	Amino Acid	Urea cycle; Arginine and Proline Metabolism	HMDB03148
lysine	1301	-1.1591	0.199168	1	0.474125	Amino Acid	Lysine Metabolism	HMDB00182
S-1-pyrroline-5-carboxylate	42370	0.697781	0.224294	1	0.529255	Amino Acid	Glutamate Metabolism	HMDB01301
1-oleoyl-GPC (18:1)	48258	0.59844	0.229632	1	0.534551	Lipid	Lysophospholipid	HMDB02815
lactate	527	-0.885271	0.232229	1	0.534551	Carbohydrate	Glycolysis, Gluconeogenesis, and Pyruvate Metabolism	HMDB00190
spermidine	485	0.553669	0.233128	1	0.534551	Amino Acid	Polyamine Metabolism	HMDB01257
adenosine 3',5'-cyclic monophosphate (cAMP)	2831	-0.538576	0.234487	1	0.534551	Nucleotide	Purine Metabolism, Adenine containing	HMDB00058
phenyllactate (PLA)	22130	0.453679	0.237697	1	0.535333	Amino Acid	Phenylalanine Metabolism	HMDB00779
succinimide	41888	-0.292969	0.23881	1	0.535333	Xenobiotics	Chemical	NA
deoxycarnitine	36747	0.574791	0.250973	1	0.554825	Lipid	Carnitine Metabolism	HMDB01161
1-methylhistidine	30460	0.316994	0.251631	1	0.554825	Amino Acid	Histidine Metabolism	HMDB00001
citrate	1564	0.954587	0.253853	1	0.555175	Energy	TCA Cycle	HMDB00094
stachydrine	34384	-0.0880219	0.259998	1	0.559573	Xenobiotics	Food Component/Plant	HMDB04827
N-acetylphenylalanine	33950	0.323287	0.260025	1	0.559573	Amino Acid	Phenylalanine Metabolism	HMDB00512
xanthine	3147	0.934789	0.264165	1	0.563971	Nucleotide	Purine Metabolism, (Hypo)Xanthine/Inosine containing	HMDB00292
pyruvate	22250	-0.394729	0.280214	1	0.586954	Carbohydrate	Glycolysis, Gluconeogenesis, and Pyruvate Metabolism	HMDB00243
taurine	2125	0.99336	0.280604	1	0.586954	Amino Acid	Methionine, Cysteine, SAM and Taurine Metabolism	HMDB00251
behenoyl sphingomyelin (d18:1/22:0)*	48492	0.244225	0.281476	1	0.586954	Lipid	Sphingolipid Metabolism	HMDB12103
3-methyl-2-oxovalerate	15676	-0.740006	0.286345	1	0.591261	Amino Acid	Leucine, Isoleucine and Valine Metabolism	HMDB03736
3-(4-hydroxyphenyl)lactate	32197	0.438821	0.288592	1	0.591261	Amino Acid	Tyrosine Metabolism	HMDB00755
isocitrate	12110	-0.289206	0.290136	1	0.591261	Energy	TCA Cycle	HMDB00193
6-oxopiperidine-2-carboxylate	43231	0.537578	0.295844	1	0.594053	Amino Acid	Lysine Metabolism	HMDB61705
uridine	606	0.44953	0.296457	1	0.594053	Nucleotide	Pyrimidine Metabolism, Uracil containing	HMDB00296
methionine sulfoxide	18374	0.398832	0.300137	1	0.594053	Amino Acid	Methionine, Cysteine, SAM and Taurine Metabolism	HMDB02005
ornithine	1493	0.687356	0.300339	1	0.594053	Amino Acid	Urea cycle; Arginine and Proline Metabolism	HMDB03374
pantothenate	1508	-0.276752	0.308591	1	0.603051	Cofactors and Vitamins	Pantothenate and CoA Metabolism	HMDB00210
cytidine	514	0.866621	0.311817	1	0.603051	Nucleotide	Pyrimidine Metabolism, Cytidine containing	HMDB00089
N2,N2-dimethylguanosine	35137	-0.749679	0.314719	1	0.603051	Nucleotide	Purine Metabolism, Guanine containing	HMDB04824
sphingomyelin (d18:1/20:1, d18:2/20:0)*	48491	0.347028	0.315709	1	0.603051	Lipid	Sphingolipid Metabolism	NA
alpha-hydroxyisocaproate	22132	0.420665	0.31945	1	0.603051	Amino Acid	Leucine, Isoleucine and Valine Metabolism	HMDB00746
nicotinamide riboside	33013	0.571984	0.31959	1	0.603051	Cofactors and Vitamins	Nicotinate and Nicotinamide Metabolism	HMDB00855
hypoxanthine	3127	-0.260898	0.320581	1	0.603051	Nucleotide	Purine Metabolism, (Hypo)Xanthine/Inosine containing	HMDB00157
mannitol/sorbitol	46142	0.660833	0.32616	1	0.609286	Carbohydrate	Fructose, Mannose and Galactose Metabolism	HMDB00247
asparagine	512	0.8564	0.335738	1	0.618592	Amino Acid	Alanine and Aspartate Metabolism	HMDB00168
gamma-glutamylthreonine	33364	0.44293	0.337582	1	0.618592	Peptide	Gamma-glutamyl Amino Acid	HMDB29159
methylsuccinate	15745	-0.277267	0.338041	1	0.618592	Amino Acid	Leucine, Isoleucine and Valine Metabolism	HMDB01844
proline	1898	0.486104	0.344888	1	0.620091	Amino Acid	Urea cycle; Arginine and Proline Metabolism	HMDB00162
catechol sulfate	35320	-0.195451	0.345337	1	0.620091	Xenobiotics	Benzoate Metabolism	HMDB59724
beta-hydroxyisovalerate	12129	0.590208	0.345776	1	0.620091	Amino Acid	Leucine, Isoleucine and Valine Metabolism	HMDB00754
choline phosphate	34396	-0.282953	0.350916	1	0.624001	Lipid	Phospholipid Metabolism	HMDB01565
2-piperidinone	43400	0.133934	0.352595	1	0.624001	Xenobiotics	Food Component/Plant	HMDB11749
trimethylamine N-oxide	40406	0.198618	0.356937	1	0.627556	Lipid	Phospholipid Metabolism	HMDB00925
phenylalanine	64	0.902127	0.366993	1	0.641046	Amino Acid	Phenylalanine Metabolism	HMDB00159
4-methyl-2-oxopentanoate	22116	-0.65984	0.374302	1	0.646723	Amino Acid	Leucine, Isoleucine and Valine Metabolism	HMDB00695
5,6-dihydrothymine	1418	-0.4975	0.376052	1	0.646723	Nucleotide	Pyrimidine Metabolism, Thymine containing	HMDB00079
myo-inositol	1124	-0.475381	0.379016	1	0.646723	Lipid	Inositol Metabolism	HMDB00211
N1-Methyl-2-pyridone-5-carboxamide	40469	0.211871	0.381526	1	0.646723	Cofactors and Vitamins	Nicotinate and Nicotinamide Metabolism	HMDB04193
tartronate (hydroxymalonate)	20693	0.266245	0.382264	1	0.646723	Xenobiotics	Bacterial/Fungal	HMDB35227
adenine	554	0.548907	0.396375	1	0.666132	Nucleotide	Purine Metabolism, Adenine containing	HMDB00034
pyroglutamine*	46225	0.408191	0.40298	1	0.666132	Amino Acid	Glutamate Metabolism	NA
gluconate	587	0.347775	0.403486	1	0.666132	Xenobiotics	Food Component/Plant	HMDB00625
theophylline	18394	-0.156052	0.404653	1	0.666132	Xenobiotics	Xanthine Metabolism	HMDB01889
N-acetylputrescine	37496	-0.791446	0.406118	1	0.666132	Amino Acid	Polyamine Metabolism	HMDB02064
leucine	60	0.599372	0.42136	1	0.686944	Amino Acid	Leucine, Isoleucine and Valine Metabolism	HMDB00687
fructose	48195	-0.640687	0.434689	1	0.702699	Carbohydrate	Fructose, Mannose and Galactose Metabolism	HMDB00660
N-acetylglycine	27710	0.436954	0.439592	1	0.702699	Amino Acid	Glycine, Serine and Threonine Metabolism	HMDB00532
homoarginine	22137	-0.345699	0.442161	1	0.702699	Amino Acid	Urea cycle; Arginine and Proline Metabolism	HMDB00670
N-acetylleucine	1587	0.279791	0.442478	1	0.702699	Amino Acid	Leucine, Isoleucine and Valine Metabolism	HMDB11756
valine	1649	0.51102	0.444085	1	0.702699	Amino Acid	Leucine, Isoleucine and Valine Metabolism	HMDB00883
N-delta-acetylornithine	43249	0.172712	0.452904	1	0.711145	Amino Acid	Urea cycle; Arginine and Proline Metabolism	NA
1-methylnicotinamide	27665	0.17658	0.456996	1	0.711145	Cofactors and Vitamins	Nicotinate and Nicotinamide Metabolism	HMDB00699
3-hydroxy-3-methylglutarate	531	0.558755	0.457354	1	0.711145	Lipid	Mevalonate Metabolism	HMDB00355
gamma-glutamylglutamine	2730	-0.523462	0.464046	1	0.717405	Peptide	Gamma-glutamyl Amino Acid	HMDB11738
2,3-dihydroxyisovalerate	38276	0.111474	0.472767	1	0.72249	Xenobiotics	Food Component/Plant	HMDB12141
gamma-glutamylphenylalanine	33422	0.259972	0.480361	1	0.72249	Peptide	Gamma-glutamyl Amino Acid	HMDB00594
sulfate*	46960	0.851889	0.481654	1	0.72249	Xenobiotics	Chemical	HMDB01448
cysteinylglycine	35637	-0.230294	0.482513	1	0.72249	Amino Acid	Glutathione Metabolism	HMDB00078
arginine	1638	-0.52027	0.483449	1	0.72249	Amino Acid	Urea cycle; Arginine and Proline Metabolism	HMDB00517
3-hydroxybutyrate (BHBA)	542	0.163261	0.483451	1	0.72249	Lipid	Ketone Bodies	HMDB00357
creatine	27718	-0.828739	0.490137	1	0.728436	Amino Acid	Creatine Metabolism	HMDB00064
phosphate	42109	-0.960263	0.493774	1	0.729809	Energy	Oxidative Phosphorylation	HMDB01429
pyridoxate	31555	-0.143364	0.50059	1	0.73584	Cofactors and Vitamins	Vitamin B6 Metabolism	HMDB00017
5-methylthioadenosine (MTA)	1419	0.42758	0.505299	1	0.736941	Amino Acid	Polyamine Metabolism	HMDB01173
7-methylxanthine	34390	-0.110657	0.50895	1	0.736941	Xenobiotics	Xanthine Metabolism	HMDB01991
propionylcarnitine (C3)	32452	0.292795	0.509558	1	0.736941	Lipid	Fatty Acid Metabolism (also BCAA Metabolism)	HMDB00824
acetylcarnitine (C2)	32198	0.214893	0.524646	1	0.754705	Lipid	Fatty Acid Metabolism(Acyl Carnitine)	HMDB00201
2-aminobutyrate	42374	0.325375	0.536459	1	0.765453	Amino Acid	Glutathione Metabolism	HMDB00650
citramalate	22158	-0.10428	0.537809	1	0.765453	Amino Acid	Glutamate Metabolism	HMDB00426
homostachydrine*	33009	-0.173944	0.54405	1	0.76961	Xenobiotics	Food Component/Plant	HMDB33433
caffeine	569	-0.0763665	0.548965	1	0.76961	Xenobiotics	Xanthine Metabolism	HMDB01847
N-formylmethionine	2829	0.231608	0.549313	1	0.76961	Amino Acid	Methionine, Cysteine, SAM and Taurine Metabolism	HMDB01015
theobromine	18392	-0.0662909	0.55714	1	0.776532	Xenobiotics	Xanthine Metabolism	HMDB02825
citrulline	2132	0.442958	0.562007	1	0.779278	Amino Acid	Urea cycle; Arginine and Proline Metabolism	HMDB00904
1,5-anhydroglucitol (1,5-AG)	20675	-0.197162	0.569473	1	0.784003	Carbohydrate	Glycolysis, Gluconeogenesis, and Pyruvate Metabolism	HMDB02712
threonine	1284	-0.429361	0.573688	1	0.784003	Amino Acid	Glycine, Serine and Threonine Metabolism	HMDB00167
serine	1648	-0.593019	0.574159	1	0.784003	Amino Acid	Glycine, Serine and Threonine Metabolism	HMDB00187
3-methyl-2-oxobutyrate	44526	-0.472979	0.578348	1	0.785735	Amino Acid	Leucine, Isoleucine and Valine Metabolism	HMDB00019
acisoga	43258	0.197261	0.582513	1	0.787417	Amino Acid	Polyamine Metabolism	NA
cys-gly, oxidized	18368	-0.216728	0.588453	1	0.791469	Amino Acid	Glutathione Metabolism	NA
trigonelline (N'-methylnicotinate)	32401	-0.10115	0.596867	1	0.793426	Cofactors and Vitamins	Nicotinate and Nicotinamide Metabolism	HMDB00875
N-acetyl-beta-alanine	37432	0.490371	0.597818	1	0.793426	Nucleotide	Pyrimidine Metabolism, Uracil containing	NA
3-hydroxyoctanoate	22001	0.217503	0.601154	1	0.793426	Lipid	Fatty Acid, Monohydroxy	HMDB01954
methyl glucopyranoside (alpha + beta)	46144	0.0961017	0.602699	1	0.793426	Xenobiotics	Food Component/Plant	NA
N-acetylaspartate (NAA)	22185	-0.342779	0.604655	1	0.793426	Amino Acid	Alanine and Aspartate Metabolism	HMDB00812
alpha-ketoglutarate	528	0.279076	0.614108	1	0.801917	Energy	TCA Cycle	HMDB00208
1-linoleoyl-GPC (18:2)	34419	-0.165414	0.619283	1	0.804769	Lipid	Lysophospholipid	HMDB10386
N6-carbamoylthreonyladenosine	35157	0.162666	0.629156	1	0.806964	Nucleotide	Purine Metabolism, Adenine containing	HMDB41623
dimethyl sulfone	43424	-0.0873298	0.632727	1	0.806964	Xenobiotics	Chemical	HMDB04983
tyrosine	1299	-0.345861	0.632749	1	0.806964	Amino Acid	Tyrosine Metabolism	HMDB00158
cysteinylglycine disulfide*	62103	0.279603	0.635148	1	0.806964	Amino Acid	Glutathione Metabolism	HMDB00709
3-hydroxyisobutyrate	1549	0.329605	0.63814	1	0.806964	Amino Acid	Leucine, Isoleucine and Valine Metabolism	HMDB00336
glycerate	1572	0.514379	0.638971	1	0.806964	Carbohydrate	Glycolysis, Gluconeogenesis, and Pyruvate Metabolism	HMDB00139
urate	1604	-0.232571	0.645035	1	0.810816	Nucleotide	Purine Metabolism, (Hypo)Xanthine/Inosine containing	HMDB00289
threonate	27738	0.271832	0.650793	1	0.814248	Cofactors and Vitamins	Ascorbate and Aldarate Metabolism	HMDB00943
betaine	3141	-0.401306	0.672824	1	0.837915	Amino Acid	Glycine, Serine and Threonine Metabolism	HMDB00043
pipecolate	1444	0.0768795	0.691686	1	0.857436	Amino Acid	Lysine Metabolism	HMDB00070
ergothioneine	37459	0.145559	0.696737	1	0.858783	Xenobiotics	Food Component/Plant	HMDB03045
2-aminophenol sulfate	43266	-0.050572	0.699158	1	0.858783	Xenobiotics	Chemical	HMDB61116
benzoate	15778	0.0855361	0.716292	1	0.875829	Xenobiotics	Benzoate Metabolism	HMDB01870
hippurate	15753	0.0588565	0.721745	1	0.875871	Xenobiotics	Benzoate Metabolism	HMDB00714
uracil	605	-0.228191	0.725955	1	0.875871	Nucleotide	Pyrimidine Metabolism, Uracil containing	HMDB00300
N-acetylglutamate	15720	0.193198	0.726094	1	0.875871	Amino Acid	Glutamate Metabolism	HMDB01138
5-methylcytidine	22119	-0.230274	0.735187	1	0.877413	Nucleotide	Pyrimidine Metabolism, Cytidine containing	HMDB00982
tryptophan	54	0.272252	0.735563	1	0.877413	Amino Acid	Tryptophan Metabolism	HMDB00929
mannose	48153	0.226054	0.748274	1	0.877413	Carbohydrate	Fructose, Mannose and Galactose Metabolism	HMDB00169
5-hydroxyhexanoate	31938	-0.108965	0.750159	1	0.877413	Lipid	Fatty Acid, Monohydroxy	HMDB00525
2-hydroxy-3-methylvalerate	36746	0.126447	0.751182	1	0.877413	Amino Acid	Leucine, Isoleucine and Valine Metabolism	HMDB00317
3-hydroxy-2-ethylpropionate	32397	0.138603	0.752295	1	0.877413	Amino Acid	Leucine, Isoleucine and Valine Metabolism	HMDB00396
isovalerate (i5:0)	44656	0.125457	0.753302	1	0.877413	Amino Acid	Leucine, Isoleucine and Valine Metabolism	HMDB00718
4-acetamidobutanoate	1558	-0.186694	0.753466	1	0.877413	Amino Acid	Polyamine Metabolism	HMDB03681
ethylmalonate	15765	0.269215	0.760854	1	0.882197	Amino Acid	Leucine, Isoleucine and Valine Metabolism	HMDB00622
urea	1670	0.196414	0.766694	1	0.885153	Amino Acid	Urea cycle; Arginine and Proline Metabolism	HMDB00294
N-acetyl-aspartyl-glutamate (NAAG)	35665	-0.108926	0.777031	1	0.885791	Amino Acid	Glutamate Metabolism	HMDB01067
N-acetylisoleucine	33967	0.106118	0.777853	1	0.885791	Amino Acid	Leucine, Isoleucine and Valine Metabolism	HMDB61684
choline	15506	-0.279488	0.778424	1	0.885791	Lipid	Phospholipid Metabolism	HMDB00097
N1-methyladenosine	15650	0.156866	0.780418	1	0.885791	Nucleotide	Purine Metabolism, Adenine containing	HMDB03331
7-methylguanine	35114	0.260427	0.805692	1	0.908968	Nucleotide	Purine Metabolism, Guanine containing	HMDB00897
erythritol	20699	0.115054	0.807596	1	0.908968	Xenobiotics	Food Component/Plant	HMDB02994
indoleacetate	27513	-0.060139	0.820239	1	0.919352	Amino Acid	Tryptophan Metabolism	HMDB00197
N-formylanthranilic acid	43549	0.0607086	0.826719	1	0.922769	Amino Acid	Tryptophan Metabolism	HMDB04089
2-hydroxybutyrate/2-hydroxyisobutyrate	52281	0.0835555	0.832696	1	0.9256	Amino Acid	Glutathione Metabolism	NA
oxalate (ethanedioate)	20694	-0.122712	0.85374	1	0.940481	Cofactors and Vitamins	Ascorbate and Aldarate Metabolism	HMDB02329
homovanillate (HVA)	1101	-0.0688405	0.859137	1	0.940481	Amino Acid	Tyrosine Metabolism	HMDB00118
alpha-hydroxyisovalerate	33937	0.0734832	0.859586	1	0.940481	Amino Acid	Leucine, Isoleucine and Valine Metabolism	HMDB00407
glutarylcarnitine (C5-DC)	44664	0.0913298	0.861168	1	0.940481	Amino Acid	Lysine Metabolism	HMDB13130
glucose	48152	-0.218324	0.864054	1	0.940481	Carbohydrate	Glycolysis, Gluconeogenesis, and Pyruvate Metabolism	HMDB00122
methionine sulfone	44878	-0.0701274	0.86706	1	0.940481	Amino Acid	Methionine, Cysteine, SAM and Taurine Metabolism	NA
beta-alanine	55	-0.0976406	0.873595	1	0.942517	Nucleotide	Pyrimidine Metabolism, Uracil containing	HMDB00056
N6,N6,N6-trimethyllysine	1498	0.0968448	0.875945	1	0.942517	Amino Acid	Lysine Metabolism	HMDB01325
N-trimethyl 5-aminovalerate	57687	-0.0829155	0.882254	1	0.945065	Amino Acid	Lysine Metabolism	NA
gamma-glutamyl-alpha-lysine	55015	0.0670996	0.886685	1	0.945065	Peptide	Gamma-glutamyl Amino Acid	NA
histidine	59	0.0816073	0.888853	1	0.945065	Amino Acid	Histidine Metabolism	HMDB00177
creatinine	513	-0.175782	0.895949	1	0.948859	Amino Acid	Creatine Metabolism	HMDB00562
2-hydroxyadipate	31934	-0.0341453	0.912652	1	0.95933	Lipid	Fatty Acid, Dicarboxylate	HMDB00321
3-hydroxyhexanoate	53230	0.0768751	0.912969	1	0.95933	Lipid	Fatty Acid, Monohydroxy	NA
dopamine 3-O-sulfate	48407	0.0186004	0.920848	1	0.963844	Amino Acid	Tyrosine Metabolism	HMDB06275
glutamate	57	0.0551118	0.93073	1	0.970413	Amino Acid	Glutamate Metabolism	HMDB00148
carnitine	15500	0.051049	0.942637	1	0.976073	Lipid	Carnitine Metabolism	HMDB00062
5-oxoproline	1494	-0.0767396	0.943416	1	0.976073	Amino Acid	Glutathione Metabolism	HMDB00267
5-acetylamino-6-amino-3-methyluracil	34424	-0.0129914	0.951857	1	0.981033	Xenobiotics	Xanthine Metabolism	HMDB04400
isoleucine	1125	-0.0309955	0.961813	1	0.987107	Amino Acid	Leucine, Isoleucine and Valine Metabolism	HMDB00172
guaiacol sulfate	46111	0.00766461	0.969366	1	0.987107	Xenobiotics	Benzoate Metabolism	HMDB60013
glycerol	15122	0.0163064	0.971318	1	0.987107	Lipid	Glycerolipid Metabolism	HMDB00131
methylmalonate (MMA)	1496	0.0154212	0.972429	1	0.987107	Lipid	Fatty Acid Metabolism (also BCAA Metabolism)	HMDB00202
3-methoxytyramine sulfate	44618	0.00906116	0.977776	1	0.988803	Amino Acid	Tyrosine Metabolism	NA
2-hydroxyglutarate	52294	0.00733415	0.983939	1	0.990533	Lipid	Fatty Acid, Dicarboxylate	HMDB00606
ascorbate (Vitamin C)	32354	-0.00457513	0.988182	1	0.990533	Cofactors and Vitamins	Ascorbate and Aldarate Metabolism	HMDB00044
methionine	1302	-0.0109527	0.990533	1	0.990533	Amino Acid	Methionine, Cysteine, SAM and Taurine Metabolism	HMDB00696

### Sheet: Supplemental Table 13
Supplemental Table 13. MWAS results of IL-6 in WRAP.
Biochemical Names	Compound ID	Beta	P	Adjusted p	FDR q	Super pathway	Sub-pathway	HMDB ID
alpha-ketoglutarate	528	3.42285	0.0319136	1	0.977003	Energy	TCA Cycle	HMDB00208
N-acetylputrescine	37496	4.71422	0.0340762	1	0.977003	Amino Acid	Polyamine Metabolism	HMDB02064
N-acetylarginine	33953	4.02494	0.0399203	1	0.977003	Amino Acid	Urea cycle; Arginine and Proline Metabolism	HMDB04620
propionylcarnitine (C3)	32452	2.80836	0.0417226	1	0.977003	Lipid	Fatty Acid Metabolism (also BCAA Metabolism)	HMDB00824
3-hydroxyisobutyrate	1549	4.51753	0.0436458	1	0.977003	Amino Acid	Leucine, Isoleucine and Valine Metabolism	HMDB00336
3-methyl-2-oxobutyrate	44526	5.56876	0.0442742	1	0.977003	Amino Acid	Leucine, Isoleucine and Valine Metabolism	HMDB00019
taurine	2125	4.91307	0.0520091	1	0.977003	Amino Acid	Methionine, Cysteine, SAM and Taurine Metabolism	HMDB00251
trans-4-hydroxyproline	32306	-2.67723	0.0609779	1	0.977003	Amino Acid	Urea cycle; Arginine and Proline Metabolism	HMDB00725
ribulonate/xylulonate*	61858	2.52135	0.0643922	1	0.977003	Carbohydrate	Pentose Metabolism	NA
pantothenate	1508	-1.51523	0.068943	1	0.977003	Cofactors and Vitamins	Pantothenate and CoA Metabolism	HMDB00210
2-hydroxyglutarate	52294	1.63563	0.0700009	1	0.977003	Lipid	Fatty Acid, Dicarboxylate	HMDB00606
carboxyethyl-GABA	40007	-3.41394	0.0975053	1	0.977003	Amino Acid	Glutamate Metabolism	HMDB02201
4-methyl-2-oxopentanoate	22116	3.76434	0.105909	1	0.977003	Amino Acid	Leucine, Isoleucine and Valine Metabolism	HMDB00695
pyroglutamine*	46225	-1.79005	0.115267	1	0.977003	Amino Acid	Glutamate Metabolism	NA
N-formylanthranilic acid	43549	1.44119	0.11542	1	0.977003	Amino Acid	Tryptophan Metabolism	HMDB04089
1-methylnicotinamide	27665	-1.19973	0.118212	1	0.977003	Cofactors and Vitamins	Nicotinate and Nicotinamide Metabolism	HMDB00699
3-ureidopropionate	3155	1.63714	0.121063	1	0.977003	Nucleotide	Pyrimidine Metabolism, Uracil containing	HMDB00026
N1-methyladenosine	15650	2.38198	0.139947	1	0.977003	Nucleotide	Purine Metabolism, Adenine containing	HMDB03331
methionine sulfone	44878	-1.6859	0.140118	1	0.977003	Amino Acid	Methionine, Cysteine, SAM and Taurine Metabolism	NA
3-hydroxy-3-methylglutarate	531	2.94554	0.145046	1	0.977003	Lipid	Mevalonate Metabolism	HMDB00355
isobutyrylcarnitine (C4)	33441	2.12901	0.155761	1	0.977003	Amino Acid	Leucine, Isoleucine and Valine Metabolism	HMDB00736
1-arachidonoyl-GPC (20:4n6)*	33228	-1.81441	0.163213	1	0.977003	Lipid	Lysophospholipid	HMDB10395
carnitine	15500	2.53483	0.164053	1	0.977003	Lipid	Carnitine Metabolism	HMDB00062
5,6-dihydrothymine	1418	-2.77207	0.167842	1	0.977003	Nucleotide	Pyrimidine Metabolism, Thymine containing	HMDB00079
5-methyluridine (ribothymidine)	35136	2.37754	0.170294	1	0.977003	Nucleotide	Pyrimidine Metabolism, Uracil containing	HMDB00884
glucose	48152	5.08053	0.170933	1	0.977003	Carbohydrate	Glycolysis, Gluconeogenesis, and Pyruvate Metabolism	HMDB00122
pseudouridine	33442	2.90801	0.171354	1	0.977003	Nucleotide	Pyrimidine Metabolism, Uracil containing	HMDB00767
erythronate*	42420	4.04927	0.173285	1	0.977003	Carbohydrate	Aminosugar Metabolism	HMDB00613
threonine	1284	-3.20441	0.173979	1	0.977003	Amino Acid	Glycine, Serine and Threonine Metabolism	HMDB00167
arginine	1638	-3.1102	0.179125	1	0.977003	Amino Acid	Urea cycle; Arginine and Proline Metabolism	HMDB00517
N-acetyl-aspartyl-glutamate (NAAG)	35665	-1.23463	0.189612	1	0.977003	Amino Acid	Glutamate Metabolism	HMDB01067
acetylcarnitine (C2)	32198	1.55798	0.197281	1	0.977003	Lipid	Fatty Acid Metabolism(Acyl Carnitine)	HMDB00201
glycerate	1572	4.7072	0.19751	1	0.977003	Carbohydrate	Glycolysis, Gluconeogenesis, and Pyruvate Metabolism	HMDB00139
2,3-dihydroxy-2-methylbutyrate	57547	1.62721	0.203381	1	0.977003	Amino Acid	Leucine, Isoleucine and Valine Metabolism	HMDB29576
3-hydroxybutyrate (BHBA)	542	1.02109	0.205546	1	0.977003	Lipid	Ketone Bodies	HMDB00357
3-hydroxyoctanoate	22001	1.82385	0.211693	1	0.977003	Lipid	Fatty Acid, Monohydroxy	HMDB01954
1-(1-enyl-palmitoyl)-2-oleoyl-GPC (P-16:0/18:1)*	52478	1.66346	0.216414	1	0.977003	Lipid	Plasmalogen	NA
1-methylhistidine	30460	-1.25598	0.225231	1	0.977003	Amino Acid	Histidine Metabolism	HMDB00001
p-cresol sulfate	36103	0.684882	0.228439	1	0.977003	Xenobiotics	Benzoate Metabolism	HMDB11635
5,6-dihydrouridine	61833	3.00374	0.239424	1	0.977003	Nucleotide	Pyrimidine Metabolism, Uracil containing	NA
glucuronate	15443	1.4047	0.240449	1	0.977003	Carbohydrate	Aminosugar Metabolism	HMDB00127
hydroxyasparagine**	62060	1.57081	0.243131	1	0.977003	Amino Acid	Alanine and Aspartate Metabolism	HMDB32332
guaiacol sulfate	46111	0.775591	0.243372	1	0.977003	Xenobiotics	Benzoate Metabolism	HMDB60013
theophylline	18394	-0.651766	0.250953	1	0.977003	Xenobiotics	Xanthine Metabolism	HMDB01889
7-methylguanine	35114	3.52395	0.256669	1	0.977003	Nucleotide	Purine Metabolism, Guanine containing	HMDB00897
N-acetylthreonine	33939	-2.07048	0.258602	1	0.977003	Amino Acid	Glycine, Serine and Threonine Metabolism	NA
gamma-glutamylvaline	43829	1.50392	0.259212	1	0.977003	Peptide	Gamma-glutamyl Amino Acid	HMDB11172
serine	1648	-3.57372	0.260569	1	0.977003	Amino Acid	Glycine, Serine and Threonine Metabolism	HMDB00187
trigonelline (N'-methylnicotinate)	32401	0.639304	0.261591	1	0.977003	Cofactors and Vitamins	Nicotinate and Nicotinamide Metabolism	HMDB00875
beta-alanine	55	2.40847	0.267268	1	0.977003	Nucleotide	Pyrimidine Metabolism, Uracil containing	HMDB00056
argininosuccinate	15497	-1.61288	0.274295	1	0.977003	Amino Acid	Urea cycle; Arginine and Proline Metabolism	HMDB00052
homovanillate (HVA)	1101	-1.42406	0.274657	1	0.977003	Amino Acid	Tyrosine Metabolism	HMDB00118
alpha-ketoglutaramate**	62101	2.39583	0.278525	1	0.977003	Amino Acid	Glutamate Metabolism	NA
N-acetylglycine	27710	-1.51309	0.282288	1	0.977003	Amino Acid	Glycine, Serine and Threonine Metabolism	HMDB00532
lactate	527	2.9943	0.283285	1	0.977003	Carbohydrate	Glycolysis, Gluconeogenesis, and Pyruvate Metabolism	HMDB00190
uracil	605	-2.37323	0.288159	1	0.977003	Nucleotide	Pyrimidine Metabolism, Uracil containing	HMDB00300
succinylcarnitine (C4-DC)	37058	1.78991	0.291934	1	0.977003	Energy	TCA Cycle	HMDB61717
bilirubin (Z,Z)	43807	1.18614	0.292361	1	0.977003	Cofactors and Vitamins	Hemoglobin and Porphyrin Metabolism	HMDB00054
phenylalanine	64	2.9937	0.293489	1	0.977003	Amino Acid	Phenylalanine Metabolism	HMDB00159
betaine	3141	2.18472	0.302538	1	0.977003	Amino Acid	Glycine, Serine and Threonine Metabolism	HMDB00043
3-hydroxy-2-ethylpropionate	32397	1.55904	0.302552	1	0.977003	Amino Acid	Leucine, Isoleucine and Valine Metabolism	HMDB00396
mannose	48153	2.45343	0.304326	1	0.977003	Carbohydrate	Fructose, Mannose and Galactose Metabolism	HMDB00169
tyrosine	1299	-2.15207	0.305961	1	0.977003	Amino Acid	Tyrosine Metabolism	HMDB00158
glutamine	53	4.29293	0.308593	1	0.977003	Amino Acid	Glutamate Metabolism	HMDB00641
alpha-hydroxyisocaproate	22132	1.57322	0.308917	1	0.977003	Amino Acid	Leucine, Isoleucine and Valine Metabolism	HMDB00746
gulonate*	46957	1.62046	0.316617	1	0.977003	Cofactors and Vitamins	Ascorbate and Aldarate Metabolism	HMDB03290
sphingomyelin (d18:1/20:1, d18:2/20:0)*	48491	1.38232	0.316959	1	0.977003	Lipid	Sphingolipid Metabolism	NA
1-(1-enyl-palmitoyl)-2-arachidonoyl-GPC (P-16:0/20:4)*	52689	-1.15903	0.321675	1	0.977003	Lipid	Plasmalogen	HMDB11220
quinate	18335	0.379679	0.321777	1	0.977003	Xenobiotics	Food Component/Plant	HMDB03072
methylsuccinoylcarnitine	53031	-1.00701	0.327345	1	0.977003	Amino Acid	Leucine, Isoleucine and Valine Metabolism	NA
threonate	27738	2.13743	0.33298	1	0.977003	Cofactors and Vitamins	Ascorbate and Aldarate Metabolism	HMDB00943
diglycerol	40700	-1.23061	0.3379	1	0.977003	Xenobiotics	Chemical	NA
5-hydroxyhexanoate	31938	1.23911	0.338355	1	0.977003	Lipid	Fatty Acid, Monohydroxy	HMDB00525
citrate	1564	2.36034	0.348673	1	0.977003	Energy	TCA Cycle	HMDB00094
gamma-glutamylthreonine	33364	-1.39524	0.363524	1	0.977003	Peptide	Gamma-glutamyl Amino Acid	HMDB29159
adenine	554	2.00064	0.365903	1	0.977003	Nucleotide	Purine Metabolism, Adenine containing	HMDB00034
dimethylglycine	5086	1.18968	0.375356	1	0.977003	Amino Acid	Glycine, Serine and Threonine Metabolism	HMDB00092
proline	1898	1.0234	0.37645	1	0.977003	Amino Acid	Urea cycle; Arginine and Proline Metabolism	HMDB00162
valine	1649	1.64671	0.378905	1	0.977003	Amino Acid	Leucine, Isoleucine and Valine Metabolism	HMDB00883
1-oleoyl-GPC (18:1)	48258	-1.21513	0.380449	1	0.977003	Lipid	Lysophospholipid	HMDB02815
catechol sulfate	35320	0.569676	0.402041	1	0.977003	Xenobiotics	Benzoate Metabolism	HMDB59724
2-piperidinone	43400	-0.411554	0.402916	1	0.977003	Xenobiotics	Food Component/Plant	HMDB11749
2-hydroxybutyrate/2-hydroxyisobutyrate	52281	1.17293	0.407103	1	0.977003	Amino Acid	Glutathione Metabolism	NA
pipecolate	1444	0.648943	0.409721	1	0.977003	Amino Acid	Lysine Metabolism	HMDB00070
phenylacetylglutamine	35126	0.569757	0.409939	1	0.977003	Peptide	Acetylated Peptides	HMDB06344
histidine	59	1.83347	0.417564	1	0.977003	Amino Acid	Histidine Metabolism	HMDB00177
N6-carbamoylthreonyladenosine	35157	-1.02091	0.417609	1	0.977003	Nucleotide	Purine Metabolism, Adenine containing	HMDB41623
oxalate (ethanedioate)	20694	1.91589	0.42731	1	0.977003	Cofactors and Vitamins	Ascorbate and Aldarate Metabolism	HMDB02329
sphingomyelin (d18:2/16:0, d18:1/16:1)*	42459	-1.07238	0.432542	1	0.977003	Lipid	Sphingolipid Metabolism	NA
C-glycosyltryptophan	48782	-1.32654	0.436941	1	0.977003	Amino Acid	Tryptophan Metabolism	NA
2'-deoxyuridine	52602	-0.961129	0.440193	1	0.977003	Nucleotide	Pyrimidine Metabolism, Uracil containing	HMDB00012
N-formylmethionine	2829	-0.898725	0.447418	1	0.977003	Amino Acid	Methionine, Cysteine, SAM and Taurine Metabolism	HMDB01015
orotate	1505	-1.11977	0.452352	1	0.977003	Nucleotide	Pyrimidine Metabolism, Orotate containing	HMDB00226
3-methylglutaconate	57747	1.74406	0.453379	1	0.977003	Amino Acid	Leucine, Isoleucine and Valine Metabolism	HMDB00522
caffeine	569	-0.29573	0.455404	1	0.977003	Xenobiotics	Xanthine Metabolism	HMDB01847
homostachydrine*	33009	-0.723384	0.459518	1	0.977003	Xenobiotics	Food Component/Plant	HMDB33433
sulfate*	46960	2.4756	0.465585	1	0.977003	Xenobiotics	Chemical	HMDB01448
N-acetylhistidine	33946	-0.672905	0.478515	1	0.977003	Amino Acid	Histidine Metabolism	HMDB32055
5-oxoproline	1494	2.11677	0.481532	1	0.977003	Amino Acid	Glutathione Metabolism	HMDB00267
arabonate/xylonate	48255	1.02609	0.484505	1	0.977003	Carbohydrate	Pentose Metabolism	NA
3-methylxanthine	32445	-0.3998	0.489866	1	0.977003	Xenobiotics	Xanthine Metabolism	HMDB01886
7-methylxanthine	34390	-0.439094	0.491553	1	0.977003	Xenobiotics	Xanthine Metabolism	HMDB01991
isovalerate (i5:0)	44656	1.07724	0.492111	1	0.977003	Amino Acid	Leucine, Isoleucine and Valine Metabolism	HMDB00718
glycerol	15122	1.05592	0.49257	1	0.977003	Lipid	Glycerolipid Metabolism	HMDB00131
glutarylcarnitine (C5-DC)	44664	-0.735708	0.497162	1	0.977003	Amino Acid	Lysine Metabolism	HMDB13130
hippurate	15753	-0.426079	0.500545	1	0.977003	Xenobiotics	Benzoate Metabolism	HMDB00714
allantoin	1107	0.870758	0.50064	1	0.977003	Nucleotide	Purine Metabolism, (Hypo)Xanthine/Inosine containing	HMDB00462
glutamate	57	-1.45831	0.512814	1	0.977003	Amino Acid	Glutamate Metabolism	HMDB00148
homoarginine	22137	0.849785	0.513359	1	0.977003	Amino Acid	Urea cycle; Arginine and Proline Metabolism	HMDB00670
cholesterol	63	-0.959815	0.518907	1	0.977003	Lipid	Sterol	HMDB00067
alpha-hydroxyisovalerate	33937	0.749224	0.520267	1	0.977003	Amino Acid	Leucine, Isoleucine and Valine Metabolism	HMDB00407
N-acetylmethionine	1589	-0.657424	0.521151	1	0.977003	Amino Acid	Methionine, Cysteine, SAM and Taurine Metabolism	HMDB11745
N-acetylglutamine	33943	-1.50125	0.523144	1	0.977003	Amino Acid	Glutamate Metabolism	HMDB06029
N-acetylalanine	1585	-1.68552	0.523335	1	0.977003	Amino Acid	Alanine and Aspartate Metabolism	HMDB00766
phenyllactate (PLA)	22130	0.944663	0.526532	1	0.977003	Amino Acid	Phenylalanine Metabolism	HMDB00779
ergothioneine	37459	-0.558409	0.530264	1	0.977003	Xenobiotics	Food Component/Plant	HMDB03045
argininate*	57461	-0.62968	0.531484	1	0.977003	Amino Acid	Urea cycle; Arginine and Proline Metabolism	HMDB03148
glycine	58	1.17441	0.537865	1	0.977003	Amino Acid	Glycine, Serine and Threonine Metabolism	HMDB00123
3-methylhistidine	15677	0.244834	0.540887	1	0.977003	Amino Acid	Histidine Metabolism	HMDB00479
N-acetylneuraminate	32377	0.935325	0.54173	1	0.977003	Carbohydrate	Aminosugar Metabolism	HMDB00230
methionine sulfoxide	18374	0.770717	0.547254	1	0.977003	Amino Acid	Methionine, Cysteine, SAM and Taurine Metabolism	HMDB02005
homocarnosine	1633	0.450318	0.551543	1	0.977003	Amino Acid	Histidine Metabolism	HMDB00745
3-methyl-2-oxovalerate	15676	1.24184	0.551593	1	0.977003	Amino Acid	Leucine, Isoleucine and Valine Metabolism	HMDB03736
citrulline	2132	1.20153	0.552751	1	0.977003	Amino Acid	Urea cycle; Arginine and Proline Metabolism	HMDB00904
5-methylthioadenosine (MTA)	1419	1.1827	0.554643	1	0.977003	Amino Acid	Polyamine Metabolism	HMDB01173
methylsuccinate	15745	0.550239	0.557197	1	0.977003	Amino Acid	Leucine, Isoleucine and Valine Metabolism	HMDB01844
lysine	1301	-1.46676	0.557599	1	0.977003	Amino Acid	Lysine Metabolism	HMDB00182
5-hydroxyindoleacetate	437	-0.568558	0.560874	1	0.977003	Amino Acid	Tryptophan Metabolism	HMDB00763
gamma-glutamylleucine	18369	0.655709	0.561197	1	0.977003	Peptide	Gamma-glutamyl Amino Acid	HMDB11171
pyruvate	22250	0.5857	0.566152	1	0.977003	Carbohydrate	Glycolysis, Gluconeogenesis, and Pyruvate Metabolism	HMDB00243
isocitrate	12110	0.678787	0.567536	1	0.977003	Energy	TCA Cycle	HMDB00193
malate	1303	1.9623	0.569939	1	0.977003	Energy	TCA Cycle	HMDB00156
1-ribosyl-imidazoleacetate*	61868	-0.796133	0.571454	1	0.977003	Amino Acid	Histidine Metabolism	HMDB02331
N-acetylvaline	1591	-1.01575	0.576768	1	0.977003	Amino Acid	Leucine, Isoleucine and Valine Metabolism	HMDB11757
methyl glucopyranoside (alpha + beta)	46144	-0.371415	0.580858	1	0.977003	Xenobiotics	Food Component/Plant	NA
N-acetyl-isoputreanine*	62309	1.22418	0.580985	1	0.977003	Amino Acid	Polyamine Metabolism	NA
1-palmitoyl-2-palmitoleoyl-GPC (16:0/16:1)*	52470	1.05339	0.583933	1	0.977003	Lipid	Phosphatidylcholine (PC)	HMDB07969
2-hydroxyadipate	31934	0.560042	0.584155	1	0.977003	Lipid	Fatty Acid, Dicarboxylate	HMDB00321
citramalate	22158	-0.361135	0.587132	1	0.977003	Amino Acid	Glutamate Metabolism	HMDB00426
asparagine	512	1.45707	0.58833	1	0.977003	Amino Acid	Alanine and Aspartate Metabolism	HMDB00168
N-acetyl-3-methylhistidine*	43256	-0.327192	0.589122	1	0.977003	Amino Acid	Histidine Metabolism	NA
N-acetylphenylalanine	33950	0.574151	0.589616	1	0.977003	Amino Acid	Phenylalanine Metabolism	HMDB00512
mannitol/sorbitol	46142	-1.11744	0.58987	1	0.977003	Carbohydrate	Fructose, Mannose and Galactose Metabolism	HMDB00247
1-palmitoyl-2-stearoyl-GPC (16:0/18:0)	52616	0.724939	0.590711	1	0.977003	Lipid	Phosphatidylcholine (PC)	HMDB07970
N6,N6,N6-trimethyllysine	1498	-1.02165	0.597214	1	0.977003	Amino Acid	Lysine Metabolism	HMDB01325
3-methylglutarylcarnitine (2)	46548	0.642896	0.598349	1	0.977003	Amino Acid	Leucine, Isoleucine and Valine Metabolism	HMDB00552
1-palmitoyl-GPC (16:0)	33955	-0.694312	0.599952	1	0.977003	Lipid	Lysophospholipid	HMDB10382
urate	1604	0.783818	0.601772	1	0.977003	Nucleotide	Purine Metabolism, (Hypo)Xanthine/Inosine containing	HMDB00289
5-methylcytidine	22119	-1.22409	0.602345	1	0.977003	Nucleotide	Pyrimidine Metabolism, Cytidine containing	HMDB00982
sphingomyelin (d18:1/18:1, d18:2/18:0)	37529	-0.835502	0.602521	1	0.977003	Lipid	Sphingolipid Metabolism	HMDB12101
orotidine	35172	0.761114	0.603021	1	0.977003	Nucleotide	Pyrimidine Metabolism, Orotate containing	HMDB00788
1-myristoyl-2-palmitoyl-GPC (14:0/16:0)	19258	0.865398	0.610515	1	0.977003	Lipid	Phosphatidylcholine (PC)	HMDB07869
1,5-anhydroglucitol (1,5-AG)	20675	-0.569821	0.614094	1	0.977003	Carbohydrate	Glycolysis, Gluconeogenesis, and Pyruvate Metabolism	HMDB02712
6-oxopiperidine-2-carboxylate	43231	0.857244	0.614458	1	0.977003	Amino Acid	Lysine Metabolism	HMDB61705
benzoate	15778	0.506978	0.619902	1	0.977003	Xenobiotics	Benzoate Metabolism	HMDB01870
kynurenine	15140	0.720084	0.623196	1	0.977003	Amino Acid	Tryptophan Metabolism	HMDB00684
gamma-glutamylglutamine	2730	-1.08959	0.626591	1	0.977003	Peptide	Gamma-glutamyl Amino Acid	HMDB11738
sphingomyelin (d18:1/20:0, d16:1/22:0)*	48490	0.550614	0.627185	1	0.977003	Lipid	Sphingolipid Metabolism	HMDB12102
1-palmitoyl-2-linoleoyl-GPC (16:0/18:2)	42446	0.463762	0.634007	1	0.977003	Lipid	Phosphatidylcholine (PC)	HMDB07973
1-stearoyl-GPC (18:0)	33961	-0.528821	0.635755	1	0.977003	Lipid	Lysophospholipid	HMDB10384
urea	1670	0.98202	0.637514	1	0.977003	Amino Acid	Urea cycle; Arginine and Proline Metabolism	HMDB00294
3-(4-hydroxyphenyl)lactate	32197	-0.631143	0.639284	1	0.977003	Amino Acid	Tyrosine Metabolism	HMDB00755
N-acetylglutamate	15720	-0.540234	0.640531	1	0.977003	Amino Acid	Glutamate Metabolism	HMDB01138
cysteine	1868	0.991521	0.642833	1	0.977003	Amino Acid	Methionine, Cysteine, SAM and Taurine Metabolism	HMDB00574
N-acetylserine	37076	1.01691	0.643476	1	0.977003	Amino Acid	Glycine, Serine and Threonine Metabolism	HMDB02931
2-hydroxy-3-methylvalerate	36746	-0.62009	0.650109	1	0.977003	Amino Acid	Leucine, Isoleucine and Valine Metabolism	HMDB00317
sphingomyelin (d18:2/24:1, d18:1/24:2)*	52437	-0.449535	0.654846	1	0.977003	Lipid	Sphingolipid Metabolism	NA
1,2-dipalmitoyl-GPC (16:0/16:0)	19130	0.79463	0.65715	1	0.977003	Lipid	Phosphatidylcholine (PC)	HMDB00564
indoleacetate	27513	0.394182	0.658763	1	0.977003	Amino Acid	Tryptophan Metabolism	HMDB00197
tryptophan	54	1.14228	0.659272	1	0.977003	Amino Acid	Tryptophan Metabolism	HMDB00929
1-linoleoyl-GPC (18:2)	34419	-0.485362	0.662263	1	0.977003	Lipid	Lysophospholipid	HMDB10386
deoxycarnitine	36747	-0.654716	0.664904	1	0.977003	Lipid	Carnitine Metabolism	HMDB01161
phenol sulfate	32553	0.286758	0.66858	1	0.977003	Amino Acid	Tyrosine Metabolism	HMDB60015
N-delta-acetylornithine	43249	-0.234313	0.675415	1	0.977003	Amino Acid	Urea cycle; Arginine and Proline Metabolism	NA
gluconate	587	0.587088	0.677155	1	0.977003	Xenobiotics	Food Component/Plant	HMDB00625
3-hydroxyhexanoate	53230	0.919949	0.684126	1	0.977003	Lipid	Fatty Acid, Monohydroxy	NA
methionine	1302	1.12285	0.689209	1	0.977003	Amino Acid	Methionine, Cysteine, SAM and Taurine Metabolism	HMDB00696
N-acetylaspartate (NAA)	22185	0.604431	0.68979	1	0.977003	Amino Acid	Alanine and Aspartate Metabolism	HMDB00812
N-acetyl-beta-alanine	37432	-0.658883	0.693406	1	0.977003	Nucleotide	Pyrimidine Metabolism, Uracil containing	NA
alpha-tocopherol	1561	-0.515215	0.693869	1	0.977003	Cofactors and Vitamins	Tocopherol Metabolism	HMDB01893
N1-Methyl-2-pyridone-5-carboxamide	40469	-0.319392	0.695544	1	0.977003	Cofactors and Vitamins	Nicotinate and Nicotinamide Metabolism	HMDB04193
2'-O-methylcytidine	57554	-0.657251	0.696314	1	0.977003	Nucleotide	Pyrimidine Metabolism, Cytidine containing	NA
guanosine	1573	0.802117	0.69994	1	0.977003	Nucleotide	Purine Metabolism, Guanine containing	HMDB00133
ribitol	15772	0.862345	0.700975	1	0.977003	Carbohydrate	Pentose Metabolism	HMDB00508
cytidine	514	-1.07738	0.704466	1	0.977003	Nucleotide	Pyrimidine Metabolism, Cytidine containing	HMDB00089
sphingomyelin (d18:1/22:1, d18:2/22:0, d16:1/24:1)*	48493	0.38167	0.705857	1	0.977003	Lipid	Sphingolipid Metabolism	HMDB12104
2-aminophenol sulfate	43266	0.200465	0.706892	1	0.977003	Xenobiotics	Chemical	HMDB61116
N1-methylinosine	48351	-0.644419	0.717293	1	0.977003	Nucleotide	Purine Metabolism, (Hypo)Xanthine/Inosine containing	HMDB02721
nicotinamide riboside	33013	0.596276	0.718077	1	0.977003	Cofactors and Vitamins	Nicotinate and Nicotinamide Metabolism	HMDB00855
gamma-glutamylphenylalanine	33422	0.483116	0.721021	1	0.977003	Peptide	Gamma-glutamyl Amino Acid	HMDB00594
O-sulfo-L-tyrosine	45413	0.51648	0.721758	1	0.977003	Xenobiotics	Chemical	NA
stearoyl sphingomyelin (d18:1/18:0)	19503	-0.622714	0.721875	1	0.977003	Lipid	Sphingolipid Metabolism	HMDB01348
S-1-pyrroline-5-carboxylate	42370	0.537495	0.730856	1	0.977003	Amino Acid	Glutamate Metabolism	HMDB01301
ascorbate (Vitamin C)	32354	0.401986	0.73201	1	0.977003	Cofactors and Vitamins	Ascorbate and Aldarate Metabolism	HMDB00044
N-trimethyl 5-aminovalerate	57687	-0.43261	0.734413	1	0.977003	Amino Acid	Lysine Metabolism	NA
succinimide	41888	-0.331907	0.738535	1	0.977003	Xenobiotics	Chemical	NA
theobromine	18392	0.138972	0.744591	1	0.977003	Xenobiotics	Xanthine Metabolism	HMDB02825
choline	15506	0.848734	0.747046	1	0.977003	Lipid	Phospholipid Metabolism	HMDB00097
dimethyl sulfone	43424	-0.177039	0.749065	1	0.977003	Xenobiotics	Chemical	HMDB04983
ornithine	1493	-0.643451	0.756498	1	0.977003	Amino Acid	Urea cycle; Arginine and Proline Metabolism	HMDB03374
phosphate	42109	1.72475	0.759417	1	0.977003	Energy	Oxidative Phosphorylation	HMDB01429
kynurenate	1417	0.285083	0.760146	1	0.977003	Amino Acid	Tryptophan Metabolism	HMDB00715
dopamine 3-O-sulfate	48407	0.223959	0.762807	1	0.977003	Amino Acid	Tyrosine Metabolism	HMDB06275
cortisone	1769	0.353151	0.764725	1	0.977003	Lipid	Corticosteroids	HMDB02802
galactosylglycerol*	57345	-0.453732	0.7653	1	0.977003	Lipid	Glycolipid Metabolism	HMDB06790
choline phosphate	34396	-0.303595	0.767129	1	0.977003	Lipid	Phospholipid Metabolism	HMDB01565
gamma-glutamyl-alpha-lysine	55015	-0.447373	0.768519	1	0.977003	Peptide	Gamma-glutamyl Amino Acid	NA
1-stearoyl-2-linoleoyl-GPC (18:0/18:2)*	52452	0.313684	0.769149	1	0.977003	Lipid	Phosphatidylcholine (PC)	HMDB08039
erythritol	20699	-0.440357	0.77033	1	0.977003	Xenobiotics	Food Component/Plant	HMDB02994
adenosine 3',5'-cyclic monophosphate (cAMP)	2831	0.419023	0.770783	1	0.977003	Nucleotide	Purine Metabolism, Adenine containing	HMDB00058
ethylmalonate	15765	0.473567	0.774799	1	0.977003	Amino Acid	Leucine, Isoleucine and Valine Metabolism	HMDB00622
N-acetylglucosamine/N-acetylgalactosamine	46539	-0.564929	0.776744	1	0.977003	Carbohydrate	Aminosugar Metabolism	HMDB00215
1-stearoyl-2-docosahexaenoyl-GPC (18:0/22:6)	52611	-0.328447	0.78251	1	0.977003	Lipid	Phosphatidylcholine (PC)	HMDB08057
tryptophan betaine	37097	0.138226	0.786357	1	0.977003	Amino Acid	Tryptophan Metabolism	HMDB61115
glycerophosphoinositol*	52307	-0.378837	0.789279	1	0.977003	Lipid	Phospholipid Metabolism	NA
myo-inositol	1124	0.324793	0.79001	1	0.977003	Lipid	Inositol Metabolism	HMDB00211
4-acetamidobutanoate	1558	-0.49228	0.794147	1	0.977003	Amino Acid	Polyamine Metabolism	HMDB03681
fructose	48195	0.601669	0.800803	1	0.977003	Carbohydrate	Fructose, Mannose and Galactose Metabolism	HMDB00660
behenoyl sphingomyelin (d18:1/22:0)*	48492	-0.221588	0.804382	1	0.977003	Lipid	Sphingolipid Metabolism	HMDB12103
arabinose	575	0.635644	0.812305	1	0.977003	Carbohydrate	Pentose Metabolism	HMDB00646
1-palmitoyl-2-arachidonoyl-GPC (16:0/20:4n6)	52462	-0.304	0.813894	1	0.977003	Lipid	Phosphatidylcholine (PC)	HMDB07982
N-acetylisoleucine	33967	0.310167	0.815398	1	0.977003	Amino Acid	Leucine, Isoleucine and Valine Metabolism	HMDB61684
leucine	60	0.527284	0.81896	1	0.977003	Amino Acid	Leucine, Isoleucine and Valine Metabolism	HMDB00687
1-stearoyl-2-arachidonoyl-GPC (18:0/20:4)	42450	0.281156	0.824969	1	0.977003	Lipid	Phosphatidylcholine (PC)	HMDB08048
7-alpha-hydroxy-3-oxo-4-cholestenoate (7-Hoca)	36776	0.330365	0.825461	1	0.977003	Lipid	Sterol	HMDB12458
methylmalonate (MMA)	1496	0.331785	0.826051	1	0.977003	Lipid	Fatty Acid Metabolism (also BCAA Metabolism)	HMDB00202
tartronate (hydroxymalonate)	20693	0.265872	0.830031	1	0.977003	Xenobiotics	Bacterial/Fungal	HMDB35227
alanine	1126	-0.535731	0.830947	1	0.977003	Amino Acid	Alanine and Aspartate Metabolism	HMDB00161
arabitol/xylitol	48885	0.414937	0.831724	1	0.977003	Carbohydrate	Pentose Metabolism	NA
cysteinylglycine	35637	0.208719	0.837595	1	0.978641	Amino Acid	Glutathione Metabolism	HMDB00078
beta-hydroxyisovalerate	12129	-0.355573	0.842714	1	0.978641	Amino Acid	Leucine, Isoleucine and Valine Metabolism	HMDB00754
3-indoxyl sulfate	27672	0.150103	0.844032	1	0.978641	Amino Acid	Tryptophan Metabolism	HMDB00682
creatinine	513	-0.688211	0.853931	1	0.985518	Amino Acid	Creatine Metabolism	HMDB00562
cysteinylglycine disulfide*	62103	-0.322827	0.857436	1	0.985518	Amino Acid	Glutathione Metabolism	HMDB00709
ribonate	27731	-0.261416	0.865306	1	0.985518	Carbohydrate	Pentose Metabolism	HMDB00867
N-acetylleucine	1587	-0.21608	0.866796	1	0.985518	Amino Acid	Leucine, Isoleucine and Valine Metabolism	HMDB11756
2,3-dihydroxyisovalerate	38276	0.0793735	0.868282	1	0.985518	Xenobiotics	Food Component/Plant	HMDB12141
1-palmitoyl-2-oleoyl-GPC (16:0/18:1)	52461	0.268603	0.883833	1	0.98726	Lipid	Phosphatidylcholine (PC)	HMDB07972
palmitoyl sphingomyelin (d18:1/16:0)	37506	0.229795	0.885313	1	0.98726	Lipid	Sphingolipid Metabolism	NA
xanthine	3147	0.31542	0.888536	1	0.98726	Nucleotide	Purine Metabolism, (Hypo)Xanthine/Inosine containing	HMDB00292
3-methoxytyramine sulfate	44618	-0.153431	0.893825	1	0.98726	Amino Acid	Tyrosine Metabolism	NA
dimethylarginine (SDMA + ADMA)	36808	0.223793	0.895435	1	0.98726	Amino Acid	Urea cycle; Arginine and Proline Metabolism	HMDB01539
isoleucine	1125	-0.239858	0.900627	1	0.98726	Amino Acid	Leucine, Isoleucine and Valine Metabolism	HMDB00172
acisoga	43258	0.135732	0.907933	1	0.98726	Amino Acid	Polyamine Metabolism	NA
N-acetylasparagine	33942	-0.245495	0.911738	1	0.98726	Amino Acid	Alanine and Aspartate Metabolism	HMDB06028
inosine	1123	0.272227	0.91635	1	0.98726	Nucleotide	Purine Metabolism, (Hypo)Xanthine/Inosine containing	HMDB00195
1-palmitoyl-2-docosahexaenoyl-GPC (16:0/22:6)	52610	0.126852	0.917132	1	0.98726	Lipid	Phosphatidylcholine (PC)	HMDB07991
trimethylamine N-oxide	40406	0.0728043	0.933138	1	0.98726	Lipid	Phospholipid Metabolism	HMDB00925
(N(1) + N(8))-acetylspermidine	57814	-0.119125	0.93315	1	0.98726	Amino Acid	Polyamine Metabolism	NA
sphingomyelin (d18:1/24:1, d18:2/24:0)*	47153	0.082683	0.936517	1	0.98726	Lipid	Sphingolipid Metabolism	HMDB12107
creatine	27718	-0.260107	0.938969	1	0.98726	Amino Acid	Creatine Metabolism	HMDB00064
hypoxanthine	3127	-0.081301	0.939575	1	0.98726	Nucleotide	Purine Metabolism, (Hypo)Xanthine/Inosine containing	HMDB00157
1-stearoyl-2-oleoyl-GPC (18:0/18:1)	52438	-0.117228	0.941938	1	0.98726	Lipid	Phosphatidylcholine (PC)	HMDB08038
stachydrine	34384	-0.0180115	0.954073	1	0.98726	Xenobiotics	Food Component/Plant	HMDB04827
spermidine	485	0.0751077	0.955989	1	0.98726	Amino Acid	Polyamine Metabolism	HMDB01257
tartarate	15336	-0.052631	0.960988	1	0.98726	Xenobiotics	Food Component/Plant	HMDB00956
5-acetylamino-6-amino-3-methyluracil	34424	-0.028458	0.961629	1	0.98726	Xenobiotics	Xanthine Metabolism	HMDB04400
palmitoyl dihydrosphingomyelin (d18:0/16:0)*	52434	-0.0711091	0.962015	1	0.98726	Lipid	Sphingolipid Metabolism	NA
N6-succinyladenosine	48130	0.0758534	0.963906	1	0.98726	Nucleotide	Purine Metabolism, Adenine containing	HMDB00912
cys-gly, oxidized	18368	-0.0481291	0.964427	1	0.98726	Amino Acid	Glutathione Metabolism	NA
beta-citrylglutamate	54923	0.0633376	0.966781	1	0.98726	Amino Acid	Glutamate Metabolism	NA
N-acetyltaurine	48187	0.059766	0.967936	1	0.98726	Amino Acid	Methionine, Cysteine, SAM and Taurine Metabolism	NA
uridine	606	0.0634254	0.969986	1	0.98726	Nucleotide	Pyrimidine Metabolism, Uracil containing	HMDB00296
2-aminobutyrate	42374	-0.0669174	0.971518	1	0.98726	Amino Acid	Glutathione Metabolism	HMDB00650
cortisol	1712	-0.0377571	0.977315	1	0.98726	Lipid	Corticosteroids	HMDB00063
dimethylmalonic acid	42978	0.0376338	0.977635	1	0.98726	Lipid	Fatty Acid, Dicarboxylate	HMDB02001
pyridoxate	31555	-0.0164072	0.981296	1	0.98726	Cofactors and Vitamins	Vitamin B6 Metabolism	HMDB00017
N2,N2-dimethylguanosine	35137	0.0451174	0.98359	1	0.98726	Nucleotide	Purine Metabolism, Guanine containing	HMDB04824
sphingomyelin (d18:1/14:0, d16:1/16:0)*	42463	-0.01783	0.990448	1	0.990448	Lipid	Sphingolipid Metabolism	HMDB12097

### Sheet: Supplemental Table 14
Supplemental Table 14. MWAS results of α-synuclein in WRAP.
Biochemical Names	Compound ID	Beta	P	Adjusted p	FDR q	Super pathway	Sub-pathway	HMDB ID
N-acetylneuraminate	32377	250.327	8.56274e-24	2.30338e-21	2.30338e-21	Carbohydrate	Aminosugar Metabolism	HMDB00230
arabitol/xylitol	48885	308.307	3.18705e-22	8.57315e-20	2.36877e-20	Carbohydrate	Pentose Metabolism	NA
C-glycosyltryptophan	48782	254.569	3.21918e-22	8.6596e-20	2.36877e-20	Amino Acid	Tryptophan Metabolism	NA
1,2-dipalmitoyl-GPC (16:0/16:0)	19130	268.698	3.52234e-22	9.47508e-20	2.36877e-20	Lipid	Phosphatidylcholine (PC)	HMDB00564
N6-succinyladenosine	48130	231.094	3.70974e-18	9.97921e-16	1.99584e-16	Nucleotide	Purine Metabolism, Adenine containing	HMDB00912
N-acetylserine	37076	308.764	8.41934e-18	2.2648e-15	3.77467e-16	Amino Acid	Glycine, Serine and Threonine Metabolism	HMDB02931
stearoyl sphingomyelin (d18:1/18:0)	19503	234.829	4.5562e-16	1.22562e-13	1.75088e-14	Lipid	Sphingolipid Metabolism	HMDB01348
1-palmitoyl-2-stearoyl-GPC (16:0/18:0)	52616	158.232	8.37281e-15	2.25229e-12	2.81536e-13	Lipid	Phosphatidylcholine (PC)	HMDB07970
succinylcarnitine (C4-DC)	37058	214.734	1.02989e-14	2.7704e-12	3.07822e-13	Energy	TCA Cycle	HMDB61717
gulonate*	46957	197.363	2.16682e-14	5.82875e-12	5.82875e-13	Cofactors and Vitamins	Ascorbate and Aldarate Metabolism	HMDB03290
N-acetylthreonine	33939	194.753	2.39509e-13	6.44281e-11	5.8571e-12	Amino Acid	Glycine, Serine and Threonine Metabolism	NA
1-palmitoyl-2-oleoyl-GPC (16:0/18:1)	52461	202.687	3.00183e-13	8.07492e-11	6.7291e-12	Lipid	Phosphatidylcholine (PC)	HMDB07972
cholesterol	63	144.384	6.83069e-13	1.83746e-10	1.41343e-11	Lipid	Sterol	HMDB00067
arabinose	575	278.658	3.23964e-11	8.71462e-09	6.22473e-10	Carbohydrate	Pentose Metabolism	HMDB00646
erythronate*	42420	286.575	6.76081e-11	1.81866e-08	1.21244e-09	Carbohydrate	Aminosugar Metabolism	HMDB00613
N-acetylalanine	1585	293.375	7.40191e-11	1.99111e-08	1.24445e-09	Amino Acid	Alanine and Aspartate Metabolism	HMDB00766
beta-citrylglutamate	54923	151.62	9.37247e-11	2.5212e-08	1.48306e-09	Amino Acid	Glutamate Metabolism	NA
N-acetylasparagine	33942	225.246	1.01476e-10	2.72971e-08	1.49778e-09	Amino Acid	Alanine and Aspartate Metabolism	HMDB06028
1-myristoyl-2-palmitoyl-GPC (14:0/16:0)	19258	170.237	1.05791e-10	2.84579e-08	1.49778e-09	Lipid	Phosphatidylcholine (PC)	HMDB07869
palmitoyl sphingomyelin (d18:1/16:0)	37506	154.73	1.3663e-10	3.67535e-08	1.82814e-09	Lipid	Sphingolipid Metabolism	NA
N-acetylglutamine	33943	245.003	1.42717e-10	3.83909e-08	1.82814e-09	Amino Acid	Glutamate Metabolism	HMDB06029
1-palmitoyl-2-palmitoleoyl-GPC (16:0/16:1)*	52470	180.506	6.21142e-10	1.67087e-07	7.59488e-09	Lipid	Phosphatidylcholine (PC)	HMDB07969
1-stearoyl-2-oleoyl-GPC (18:0/18:1)	52438	138.357	2.65309e-09	7.13681e-07	3.10296e-08	Lipid	Phosphatidylcholine (PC)	HMDB08038
creatinine	513	332.754	5.07889e-09	1.36622e-06	5.69258e-08	Amino Acid	Creatine Metabolism	HMDB00562
N-acetyl-isoputreanine*	62309	215.603	7.77189e-09	2.09064e-06	8.36255e-08	Amino Acid	Polyamine Metabolism	NA
3-methylglutaconate	57747	215.535	9.74474e-09	2.62133e-06	1.00821e-07	Amino Acid	Leucine, Isoleucine and Valine Metabolism	HMDB00522
sphingomyelin (d18:1/18:1, d18:2/18:0)	37529	146.424	1.26939e-08	3.41466e-06	1.26469e-07	Lipid	Sphingolipid Metabolism	HMDB12101
2,3-dihydroxy-2-methylbutyrate	57547	109.748	2.03694e-08	5.47936e-06	1.95691e-07	Amino Acid	Leucine, Isoleucine and Valine Metabolism	HMDB29576
orotidine	35172	136.849	7.35195e-08	1.97767e-05	6.81957e-07	Nucleotide	Pyrimidine Metabolism, Orotate containing	HMDB00788
glycerophosphoinositol*	52307	108.236	1.75803e-07	4.7291e-05	1.57637e-06	Lipid	Phospholipid Metabolism	NA
homocarnosine	1633	-69.1875	2.45936e-07	6.61567e-05	2.13409e-06	Amino Acid	Histidine Metabolism	HMDB00745
ribitol	15772	177.857	4.50145e-07	0.000121089	3.78403e-06	Carbohydrate	Pentose Metabolism	HMDB00508
cysteine	1868	176.683	4.84591e-07	0.000130355	3.95015e-06	Amino Acid	Methionine, Cysteine, SAM and Taurine Metabolism	HMDB00574
N-acetylvaline	1591	122.384	1.09134e-06	0.00029357	8.63441e-06	Amino Acid	Leucine, Isoleucine and Valine Metabolism	HMDB11757
N-acetylarginine	33953	157.652	1.55195e-06	0.000417474	1.19278e-05	Amino Acid	Urea cycle; Arginine and Proline Metabolism	HMDB04620
3-methylglutarylcarnitine (2)	46548	100.503	1.63344e-06	0.000439396	1.20231e-05	Amino Acid	Leucine, Isoleucine and Valine Metabolism	HMDB00552
1-oleoyl-GPC (18:1)	48258	105.378	1.65373e-06	0.000444853	1.20231e-05	Lipid	Lysophospholipid	HMDB02815
sphingomyelin (d18:2/16:0, d18:1/16:1)*	42459	94.9451	2.69452e-06	0.000724825	1.86554e-05	Lipid	Sphingolipid Metabolism	NA
5,6-dihydrouridine	61833	176.562	2.70469e-06	0.000727562	1.86554e-05	Nucleotide	Pyrimidine Metabolism, Uracil containing	NA
1-palmitoyl-GPC (16:0)	33955	93.8774	6.17642e-06	0.00166146	4.09152e-05	Lipid	Lysophospholipid	HMDB10382
nicotinamide riboside	33013	115.069	6.23615e-06	0.00167752	4.09152e-05	Cofactors and Vitamins	Nicotinate and Nicotinamide Metabolism	HMDB00855
arabonate/xylonate	48255	116.382	9.60259e-06	0.0025831	6.15023e-05	Carbohydrate	Pentose Metabolism	NA
methylsuccinoylcarnitine	53031	78.7104	1.02763e-05	0.00276434	6.42869e-05	Amino Acid	Leucine, Isoleucine and Valine Metabolism	NA
ribonate	27731	94.1433	1.64097e-05	0.00441421	0.000100323	Carbohydrate	Pentose Metabolism	HMDB00867
alpha-tocopherol	1561	80.0596	1.82538e-05	0.00491028	0.000109117	Cofactors and Vitamins	Tocopherol Metabolism	HMDB01893
1-stearoyl-2-docosahexaenoyl-GPC (18:0/22:6)	52611	73.8973	1.90031e-05	0.00511184	0.000111127	Lipid	Phosphatidylcholine (PC)	HMDB08057
alpha-ketoglutaramate**	62101	150.039	2.38021e-05	0.00640276	0.000136229	Amino Acid	Glutamate Metabolism	NA
kynurenate	1417	56.0249	2.72553e-05	0.00733168	0.000152743	Amino Acid	Tryptophan Metabolism	HMDB00715
diglycerol	40700	69.3639	2.80145e-05	0.0075359	0.000153794	Xenobiotics	Chemical	NA
N-acetylglucosamine/N-acetylgalactosamine	46539	110.674	3.22048e-05	0.00866309	0.000173262	Carbohydrate	Aminosugar Metabolism	HMDB00215
sphingomyelin (d18:1/14:0, d16:1/16:0)*	42463	87.2805	4.02431e-05	0.0108254	0.000212263	Lipid	Sphingolipid Metabolism	HMDB12097
N6-carbamoylthreonyladenosine	35157	66.972	5.37361e-05	0.014455	0.000277981	Nucleotide	Purine Metabolism, Adenine containing	HMDB41623
carboxyethyl-GABA	40007	134.087	7.62132e-05	0.0205013	0.000382666	Amino Acid	Glutamate Metabolism	HMDB02201
erythritol	20699	85.8737	7.68177e-05	0.020664	0.000382666	Xenobiotics	Food Component/Plant	HMDB02994
sphingomyelin (d18:1/20:0, d16:1/22:0)*	48490	61.5176	0.000101514	0.0273074	0.000496498	Lipid	Sphingolipid Metabolism	HMDB12102
N-acetyl-beta-alanine	37432	120.01	0.000114913	0.0309117	0.000551994	Nucleotide	Pyrimidine Metabolism, Uracil containing	NA
1-stearoyl-2-arachidonoyl-GPC (18:0/20:4)	42450	65.2426	0.000118332	0.0318314	0.000558446	Lipid	Phosphatidylcholine (PC)	HMDB08048
N-formylmethionine	2829	64.8764	0.000194789	0.0523982	0.000903417	Amino Acid	Methionine, Cysteine, SAM and Taurine Metabolism	HMDB01015
1-stearoyl-GPC (18:0)	33961	61.979	0.000206768	0.0556207	0.000942723	Lipid	Lysophospholipid	HMDB10384
allantoin	1107	65.5111	0.000213382	0.0573997	0.000943333	Nucleotide	Purine Metabolism, (Hypo)Xanthine/Inosine containing	HMDB00462
hippurate	15753	29.782	0.000213916	0.0575433	0.000943333	Xenobiotics	Benzoate Metabolism	HMDB00714
1-palmitoyl-2-arachidonoyl-GPC (16:0/20:4n6)	52462	61.9777	0.000242382	0.0652006	0.00105162	Lipid	Phosphatidylcholine (PC)	HMDB07982
N-acetylmethionine	1589	57.8073	0.000281739	0.0757878	0.00120298	Amino Acid	Methionine, Cysteine, SAM and Taurine Metabolism	HMDB11745
orotate	1505	89.0444	0.000348129	0.0936468	0.00146323	Nucleotide	Pyrimidine Metabolism, Orotate containing	HMDB00226
1-ribosyl-imidazoleacetate*	61868	87.3478	0.000360204	0.0968948	0.00149069	Amino Acid	Histidine Metabolism	HMDB02331
1-arachidonoyl-GPC (20:4n6)*	33228	70.0909	0.000381681	0.102672	0.00155564	Lipid	Lysophospholipid	HMDB10395
sphingomyelin (d18:2/24:1, d18:1/24:2)*	52437	49.8951	0.000401473	0.107996	0.00161188	Lipid	Sphingolipid Metabolism	NA
N-acetylglycine	27710	80.6921	0.000414929	0.111616	0.00164141	Amino Acid	Glycine, Serine and Threonine Metabolism	HMDB00532
N-acetylphenylalanine	33950	48.7313	0.000440319	0.118446	0.0017166	Amino Acid	Phenylalanine Metabolism	HMDB00512
1-(1-enyl-palmitoyl)-2-arachidonoyl-GPC (P-16:0/20:4)*	52689	51.3973	0.000487632	0.131173	0.0018739	Lipid	Plasmalogen	HMDB11220
argininosuccinate	15497	70.9939	0.000638144	0.171661	0.00241776	Amino Acid	Urea cycle; Arginine and Proline Metabolism	HMDB00052
proline	1898	67.4038	0.000752834	0.202512	0.00281267	Amino Acid	Urea cycle; Arginine and Proline Metabolism	HMDB00162
phenol sulfate	32553	31.7737	0.00083219	0.223859	0.00306656	Amino Acid	Tyrosine Metabolism	HMDB60015
glycine	58	107.738	0.0010532	0.283311	0.00382852	Amino Acid	Glycine, Serine and Threonine Metabolism	HMDB00123
O-sulfo-L-tyrosine	45413	58.9198	0.00112597	0.302886	0.00403847	Xenobiotics	Chemical	NA
4-acetamidobutanoate	1558	88.267	0.00116387	0.313081	0.00411949	Amino Acid	Polyamine Metabolism	HMDB03681
1-palmitoyl-2-docosahexaenoyl-GPC (16:0/22:6)	52610	55.6463	0.00135866	0.36548	0.00474649	Lipid	Phosphatidylcholine (PC)	HMDB07991
1-(1-enyl-palmitoyl)-2-oleoyl-GPC (P-16:0/18:1)*	52478	70.2109	0.00144519	0.388756	0.00498405	Lipid	Plasmalogen	NA
7-alpha-hydroxy-3-oxo-4-cholestenoate (7-Hoca)	36776	79.2506	0.00155162	0.417386	0.00526062	Lipid	Sterol	HMDB12458
deoxycarnitine	36747	71.0691	0.0015645	0.42085	0.00526062	Lipid	Carnitine Metabolism	HMDB01161
galactosylglycerol*	57345	64.5871	0.00191351	0.514734	0.00635474	Lipid	Glycolipid Metabolism	HMDB06790
palmitoyl dihydrosphingomyelin (d18:0/16:0)*	52434	63.9372	0.00204684	0.550599	0.00671462	Lipid	Sphingolipid Metabolism	NA
N-acetyl-aspartyl-glutamate (NAAG)	35665	46.9723	0.00280827	0.755423	0.00910149	Amino Acid	Glutamate Metabolism	HMDB01067
glucuronate	15443	47.7974	0.00318714	0.85734	0.0102064	Carbohydrate	Aminosugar Metabolism	HMDB00127
3-(4-hydroxyphenyl)lactate	32197	55.784	0.00347197	0.933961	0.0109878	Amino Acid	Tyrosine Metabolism	HMDB00755
N-acetylhistidine	33946	55.4745	0.00353292	0.950355	0.0110506	Amino Acid	Histidine Metabolism	HMDB32055
phenyllactate (PLA)	22130	51.4639	0.00581505	1	0.0177821	Amino Acid	Phenylalanine Metabolism	HMDB00779
1-stearoyl-2-linoleoyl-GPC (18:0/18:2)*	52452	37.2548	0.00581718	1	0.0177821	Lipid	Phosphatidylcholine (PC)	HMDB08039
3-ureidopropionate	3155	52.6648	0.00635909	1	0.0192202	Nucleotide	Pyrimidine Metabolism, Uracil containing	HMDB00026
3-methoxytyramine sulfate	44618	41.9183	0.00663961	1	0.0196361	Amino Acid	Tyrosine Metabolism	NA
pseudouridine	33442	83.1395	0.00664269	1	0.0196361	Nucleotide	Pyrimidine Metabolism, Uracil containing	HMDB00767
sphingomyelin (d18:1/22:1, d18:2/22:0, d16:1/24:1)*	48493	36.3921	0.00690623	1	0.0201932	Lipid	Sphingolipid Metabolism	HMDB12104
pipecolate	1444	-25.523	0.00835864	1	0.0241771	Amino Acid	Lysine Metabolism	HMDB00070
N-acetylisoleucine	33967	47.5815	0.00850261	1	0.0243319	Amino Acid	Leucine, Isoleucine and Valine Metabolism	HMDB61684
choline	15506	106.101	0.013449	1	0.0380559	Lipid	Phospholipid Metabolism	HMDB00097
N-acetyltaurine	48187	53.1355	0.0135813	1	0.0380559	Amino Acid	Methionine, Cysteine, SAM and Taurine Metabolism	NA
1-palmitoyl-2-linoleoyl-GPC (16:0/18:2)	42446	30.0087	0.0139738	1	0.0387521	Lipid	Phosphatidylcholine (PC)	HMDB07973
N1-methylinosine	48351	72.0479	0.0144173	1	0.0395739	Nucleotide	Purine Metabolism, (Hypo)Xanthine/Inosine containing	HMDB02721
gluconate	587	48.6923	0.0148622	1	0.040383	Xenobiotics	Food Component/Plant	HMDB00625
behenoyl sphingomyelin (d18:1/22:0)*	48492	25.9734	0.0184074	1	0.049516	Lipid	Sphingolipid Metabolism	HMDB12103
carnitine	15500	68.411	0.021786	1	0.0580241	Lipid	Carnitine Metabolism	HMDB00062
2,3-dihydroxyisovalerate	38276	16.0566	0.0223222	1	0.0588693	Xenobiotics	Food Component/Plant	HMDB12141
glutamate	57	69.2823	0.0225731	1	0.0589531	Amino Acid	Glutamate Metabolism	HMDB00148
sphingomyelin (d18:1/24:1, d18:2/24:0)*	47153	30.6983	0.0236818	1	0.061254	Lipid	Sphingolipid Metabolism	HMDB12107
sphingomyelin (d18:1/20:1, d18:2/20:0)*	48491	39.1747	0.0250627	1	0.0642082	Lipid	Sphingolipid Metabolism	NA
2-piperidinone	43400	14.3404	0.0302645	1	0.0768034	Xenobiotics	Food Component/Plant	HMDB11749
N6,N6,N6-trimethyllysine	1498	60.6424	0.0312939	1	0.0768611	Amino Acid	Lysine Metabolism	HMDB01325
2'-O-methylcytidine	57554	55.8285	0.0313598	1	0.0768611	Nucleotide	Pyrimidine Metabolism, Cytidine containing	NA
cytidine	514	87.5646	0.0314293	1	0.0768611	Nucleotide	Pyrimidine Metabolism, Cytidine containing	HMDB00089
phenylacetylglutamine	35126	20.8916	0.0314302	1	0.0768611	Peptide	Acetylated Peptides	HMDB06344
xanthine	3147	76.6303	0.0327061	1	0.0792607	Nucleotide	Purine Metabolism, (Hypo)Xanthine/Inosine containing	HMDB00292
trans-4-hydroxyproline	32306	38.0196	0.0334985	1	0.0804563	Amino Acid	Urea cycle; Arginine and Proline Metabolism	HMDB00725
guaiacol sulfate	46111	19.6103	0.0355014	1	0.0845121	Xenobiotics	Benzoate Metabolism	HMDB60013
5-methyluridine (ribothymidine)	35136	48.1035	0.0373732	1	0.0881876	Nucleotide	Pyrimidine Metabolism, Uracil containing	HMDB00884
3-hydroxyhexanoate	53230	66.5613	0.0395178	1	0.0924373	Lipid	Fatty Acid, Monohydroxy	NA
5-hydroxyindoleacetate	437	24.9697	0.051435	1	0.119276	Amino Acid	Tryptophan Metabolism	HMDB00763
N-acetylleucine	1587	32.5156	0.0551122	1	0.126711	Amino Acid	Leucine, Isoleucine and Valine Metabolism	HMDB11756
tryptophan betaine	37097	-14.3752	0.0615985	1	0.140424	Amino Acid	Tryptophan Metabolism	HMDB61115
glutarylcarnitine (C5-DC)	44664	36.9354	0.0688526	1	0.155642	Amino Acid	Lysine Metabolism	HMDB13130
gamma-glutamylleucine	18369	24.9681	0.0782331	1	0.175373	Peptide	Gamma-glutamyl Amino Acid	HMDB11171
beta-hydroxyisovalerate	12129	48.0993	0.08097	1	0.180008	Amino Acid	Leucine, Isoleucine and Valine Metabolism	HMDB00754
ethylmalonate	15765	52.9681	0.0844612	1	0.185684	Amino Acid	Leucine, Isoleucine and Valine Metabolism	HMDB00622
N2,N2-dimethylguanosine	35137	56.7959	0.0851498	1	0.185684	Nucleotide	Purine Metabolism, Guanine containing	HMDB04824
dimethylglycine	5086	35.1854	0.085594	1	0.185684	Amino Acid	Glycine, Serine and Threonine Metabolism	HMDB00092
kynurenine	15140	36.942	0.0901066	1	0.193909	Amino Acid	Tryptophan Metabolism	HMDB00684
homovanillate (HVA)	1101	30.7633	0.0923616	1	0.197185	Amino Acid	Tyrosine Metabolism	HMDB00118
isovalerate (i5:0)	44656	34.3159	0.0948458	1	0.200894	Amino Acid	Leucine, Isoleucine and Valine Metabolism	HMDB00718
7-methylxanthine	34390	13.3192	0.0998694	1	0.209882	Xenobiotics	Xanthine Metabolism	HMDB01991
2'-deoxyuridine	52602	27.4804	0.110124	1	0.227967	Nucleotide	Pyrimidine Metabolism, Uracil containing	HMDB00012
dopamine 3-O-sulfate	48407	15.0171	0.110305	1	0.227967	Amino Acid	Tyrosine Metabolism	HMDB06275
myo-inositol	1124	-34.0302	0.111018	1	0.227967	Lipid	Inositol Metabolism	HMDB00211
N1-methyladenosine	15650	38.988	0.115114	1	0.234589	Nucleotide	Purine Metabolism, Adenine containing	HMDB03331
gamma-glutamylthreonine	33364	33.5893	0.118018	1	0.238697	Peptide	Gamma-glutamyl Amino Acid	HMDB29159
N-acetylglutamate	15720	32.4755	0.119509	1	0.239909	Amino Acid	Glutamate Metabolism	HMDB01138
tartarate	15336	19.8524	0.121548	1	0.242195	Xenobiotics	Food Component/Plant	HMDB00956
cortisol	1712	24.7451	0.122976	1	0.243239	Lipid	Corticosteroids	HMDB00063
betaine	3141	57.053	0.12466	1	0.244771	Amino Acid	Glycine, Serine and Threonine Metabolism	HMDB00043
mannitol/sorbitol	46142	45.0459	0.140541	1	0.273954	Carbohydrate	Fructose, Mannose and Galactose Metabolism	HMDB00247
uridine	606	30.7892	0.147015	1	0.28451	Nucleotide	Pyrimidine Metabolism, Uracil containing	HMDB00296
lactate	527	-51.2988	0.153162	1	0.29429	Carbohydrate	Glycolysis, Gluconeogenesis, and Pyruvate Metabolism	HMDB00190
argininate*	57461	-19.6451	0.16022	1	0.305669	Amino Acid	Urea cycle; Arginine and Proline Metabolism	HMDB03148
dimethylmalonic acid	42978	27.1831	0.170659	1	0.323292	Lipid	Fatty Acid, Dicarboxylate	HMDB02001
acetylcarnitine (C2)	32198	22.0385	0.175052	1	0.329293	Lipid	Fatty Acid Metabolism(Acyl Carnitine)	HMDB00201
catechol sulfate	35320	12.9696	0.177809	1	0.332157	Xenobiotics	Benzoate Metabolism	HMDB59724
3-indoxyl sulfate	27672	15.4031	0.179568	1	0.33313	Amino Acid	Tryptophan Metabolism	HMDB00682
citrate	1564	-50.4824	0.181636	1	0.334314	Energy	TCA Cycle	HMDB00094
isobutyrylcarnitine (C4)	33441	33.6577	0.182865	1	0.334314	Amino Acid	Leucine, Isoleucine and Valine Metabolism	HMDB00736
2-hydroxyadipate	31934	-19.1751	0.183935	1	0.334314	Lipid	Fatty Acid, Dicarboxylate	HMDB00321
1-linoleoyl-GPC (18:2)	34419	20.9716	0.186024	1	0.335842	Lipid	Lysophospholipid	HMDB10386
p-cresol sulfate	36103	11.3316	0.191863	1	0.344075	Xenobiotics	Benzoate Metabolism	HMDB11635
gamma-glutamylvaline	43829	26.011	0.193983	1	0.345572	Peptide	Gamma-glutamyl Amino Acid	HMDB11172
3-hydroxybutyrate (BHBA)	542	13.679	0.211736	1	0.37356	Lipid	Ketone Bodies	HMDB00357
5-methylcytidine	22119	40.0561	0.212471	1	0.37356	Nucleotide	Pyrimidine Metabolism, Cytidine containing	HMDB00982
guanosine	1573	38.8104	0.217055	1	0.377859	Nucleotide	Purine Metabolism, Guanine containing	HMDB00133
glutamine	53	-80.786	0.217725	1	0.377859	Amino Acid	Glutamate Metabolism	HMDB00641
dimethylarginine (SDMA + ADMA)	36808	29.3373	0.226327	1	0.390268	Amino Acid	Urea cycle; Arginine and Proline Metabolism	HMDB01539
ribulonate/xylulonate*	61858	25.2715	0.23064	1	0.394611	Carbohydrate	Pentose Metabolism	NA
bilirubin (Z,Z)	43807	22.1844	0.231779	1	0.394611	Cofactors and Vitamins	Hemoglobin and Porphyrin Metabolism	HMDB00054
cys-gly, oxidized	18368	-20.7974	0.239342	1	0.404925	Amino Acid	Glutathione Metabolism	NA
alpha-hydroxyisovalerate	33937	-21.1871	0.241875	1	0.406652	Amino Acid	Leucine, Isoleucine and Valine Metabolism	HMDB00407
pyroglutamine*	46225	22.463	0.249945	1	0.41761	Amino Acid	Glutamate Metabolism	NA
glycerate	1572	57.2305	0.265985	1	0.441666	Carbohydrate	Glycolysis, Gluconeogenesis, and Pyruvate Metabolism	HMDB00139
N-delta-acetylornithine	43249	-11.3676	0.269336	1	0.444487	Amino Acid	Urea cycle; Arginine and Proline Metabolism	NA
histidine	59	-31.3061	0.274207	1	0.449766	Amino Acid	Histidine Metabolism	HMDB00177
ornithine	1493	32.4781	0.280624	1	0.457502	Amino Acid	Urea cycle; Arginine and Proline Metabolism	HMDB03374
sulfate*	46960	56.2853	0.283456	1	0.459335	Xenobiotics	Chemical	HMDB01448
malate	1303	-46.7526	0.285314	1	0.459578	Energy	TCA Cycle	HMDB00156
hypoxanthine	3127	-13.3516	0.306615	1	0.490948	Nucleotide	Purine Metabolism, (Hypo)Xanthine/Inosine containing	HMDB00157
pyruvate	22250	-15.9328	0.318393	1	0.506792	Carbohydrate	Glycolysis, Gluconeogenesis, and Pyruvate Metabolism	HMDB00243
tartronate (hydroxymalonate)	20693	15.0257	0.322824	1	0.510821	Xenobiotics	Bacterial/Fungal	HMDB35227
3-hydroxy-3-methylglutarate	531	30.054	0.353666	1	0.556352	Lipid	Mevalonate Metabolism	HMDB00355
ergothioneine	37459	13.486	0.359204	1	0.561778	Xenobiotics	Food Component/Plant	HMDB03045
choline phosphate	34396	12.6392	0.367046	1	0.570725	Lipid	Phospholipid Metabolism	HMDB01565
3-methylxanthine	32445	6.65032	0.373922	1	0.574142	Xenobiotics	Xanthine Metabolism	HMDB01886
tyrosine	1299	-28.4466	0.374004	1	0.574142	Amino Acid	Tyrosine Metabolism	HMDB00158
cortisone	1769	12.9485	0.375647	1	0.574142	Lipid	Corticosteroids	HMDB02802
urate	1604	-19.8132	0.382342	1	0.581073	Nucleotide	Purine Metabolism, (Hypo)Xanthine/Inosine containing	HMDB00289
methylsuccinate	15745	-12.0685	0.387546	1	0.585674	Amino Acid	Leucine, Isoleucine and Valine Metabolism	HMDB01844
(N(1) + N(8))-acetylspermidine	57814	19.4087	0.391881	1	0.588916	Amino Acid	Polyamine Metabolism	NA
quinate	18335	5.23781	0.401142	1	0.596817	Xenobiotics	Food Component/Plant	HMDB03072
oxalate (ethanedioate)	20694	26.9907	0.401576	1	0.596817	Cofactors and Vitamins	Ascorbate and Aldarate Metabolism	HMDB02329
adenosine 3',5'-cyclic monophosphate (cAMP)	2831	16.91	0.408118	1	0.603207	Nucleotide	Purine Metabolism, Adenine containing	HMDB00058
phosphate	42109	55.7359	0.419334	1	0.616398	Energy	Oxidative Phosphorylation	HMDB01429
citramalate	22158	6.38315	0.443412	1	0.648249	Amino Acid	Glutamate Metabolism	HMDB00426
benzoate	15778	8.60517	0.478241	1	0.695389	Xenobiotics	Benzoate Metabolism	HMDB01870
5,6-dihydrothymine	1418	-18.2437	0.493138	1	0.709978	Nucleotide	Pyrimidine Metabolism, Thymine containing	HMDB00079
acisoga	43258	11.5564	0.493554	1	0.709978	Amino Acid	Polyamine Metabolism	NA
alpha-hydroxyisocaproate	22132	13.5093	0.503025	1	0.719754	Amino Acid	Leucine, Isoleucine and Valine Metabolism	HMDB00746
methylmalonate (MMA)	1496	13.6869	0.508451	1	0.721703	Lipid	Fatty Acid Metabolism (also BCAA Metabolism)	HMDB00202
phenylalanine	64	-28.703	0.509753	1	0.721703	Amino Acid	Phenylalanine Metabolism	HMDB00159
serine	1648	30.7394	0.514355	1	0.72279	Amino Acid	Glycine, Serine and Threonine Metabolism	HMDB00187
5-oxoproline	1494	-30.6496	0.517689	1	0.72279	Amino Acid	Glutathione Metabolism	HMDB00267
gamma-glutamylglutamine	2730	-20.8528	0.518582	1	0.72279	Peptide	Gamma-glutamyl Amino Acid	HMDB11738
glucose	48152	-35.6859	0.5292	1	0.733787	Carbohydrate	Glycolysis, Gluconeogenesis, and Pyruvate Metabolism	HMDB00122
2-aminobutyrate	42374	-15.6333	0.535426	1	0.738613	Amino Acid	Glutathione Metabolism	HMDB00650
cysteinylglycine	35637	-8.01611	0.550946	1	0.756145	Amino Acid	Glutathione Metabolism	HMDB00078
S-1-pyrroline-5-carboxylate	42370	14.508	0.558314	1	0.762367	Amino Acid	Glutamate Metabolism	HMDB01301
theophylline	18394	4.33157	0.568286	1	0.763392	Xenobiotics	Xanthine Metabolism	HMDB01889
5-methylthioadenosine (MTA)	1419	-16.4997	0.569204	1	0.763392	Amino Acid	Polyamine Metabolism	HMDB01173
mannose	48153	-18.9032	0.569854	1	0.763392	Carbohydrate	Fructose, Mannose and Galactose Metabolism	HMDB00169
N-trimethyl 5-aminovalerate	57687	12.5852	0.570415	1	0.763392	Amino Acid	Lysine Metabolism	NA
arginine	1638	-18.8871	0.578454	1	0.766738	Amino Acid	Urea cycle; Arginine and Proline Metabolism	HMDB00517
taurine	2125	22.3271	0.578616	1	0.766738	Amino Acid	Methionine, Cysteine, SAM and Taurine Metabolism	HMDB00251
uracil	605	16.9398	0.584361	1	0.770547	Nucleotide	Pyrimidine Metabolism, Uracil containing	HMDB00300
2-aminophenol sulfate	43266	3.55667	0.58722	1	0.770547	Xenobiotics	Chemical	HMDB61116
dimethyl sulfone	43424	-4.20118	0.60142	1	0.78357	Xenobiotics	Chemical	HMDB04983
1-methylnicotinamide	27665	-5.7173	0.605276	1	0.78357	Cofactors and Vitamins	Nicotinate and Nicotinamide Metabolism	HMDB00699
N-acetylputrescine	37496	-19.7646	0.606932	1	0.78357	Amino Acid	Polyamine Metabolism	HMDB02064
methyl glucopyranoside (alpha + beta)	46144	-4.6786	0.608796	1	0.78357	Xenobiotics	Food Component/Plant	NA
N-formylanthranilic acid	43549	-6.29413	0.61762	1	0.787275	Amino Acid	Tryptophan Metabolism	HMDB04089
alpha-ketoglutarate	528	12.1203	0.620087	1	0.787275	Energy	TCA Cycle	HMDB00208
glycerol	15122	10.6115	0.620455	1	0.787275	Lipid	Glycerolipid Metabolism	HMDB00131
creatine	27718	26.0591	0.627552	1	0.792542	Amino Acid	Creatine Metabolism	HMDB00064
trimethylamine N-oxide	40406	5.02743	0.63771	1	0.801608	Lipid	Phospholipid Metabolism	HMDB00925
methionine sulfone	44878	8.17288	0.641893	1	0.80221	Amino Acid	Methionine, Cysteine, SAM and Taurine Metabolism	NA
methionine	1302	-19.131	0.644153	1	0.80221	Amino Acid	Methionine, Cysteine, SAM and Taurine Metabolism	HMDB00696
adenine	554	-13.4062	0.661042	1	0.819448	Nucleotide	Purine Metabolism, Adenine containing	HMDB00034
3-hydroxyisobutyrate	1549	-13.3232	0.679604	1	0.833772	Amino Acid	Leucine, Isoleucine and Valine Metabolism	HMDB00336
N-acetyl-3-methylhistidine*	43256	3.11615	0.682046	1	0.833772	Amino Acid	Histidine Metabolism	NA
trigonelline (N'-methylnicotinate)	32401	3.48008	0.683515	1	0.833772	Cofactors and Vitamins	Nicotinate and Nicotinamide Metabolism	HMDB00875
threonine	1284	-14.1365	0.684995	1	0.833772	Amino Acid	Glycine, Serine and Threonine Metabolism	HMDB00167
2-hydroxybutyrate/2-hydroxyisobutyrate	52281	-7.42849	0.69597	1	0.843316	Amino Acid	Glutathione Metabolism	NA
citrulline	2132	12.1758	0.712198	1	0.859109	Amino Acid	Urea cycle; Arginine and Proline Metabolism	HMDB00904
alanine	1126	-13.8182	0.719567	1	0.864123	Amino Acid	Alanine and Aspartate Metabolism	HMDB00161
spermidine	485	7.01412	0.724587	1	0.866284	Amino Acid	Polyamine Metabolism	HMDB01257
5-hydroxyhexanoate	31938	5.48907	0.733933	1	0.873576	Lipid	Fatty Acid, Monohydroxy	HMDB00525
cysteinylglycine disulfide*	62103	8.90476	0.740607	1	0.877636	Amino Acid	Glutathione Metabolism	HMDB00709
3-methyl-2-oxobutyrate	44526	-12.2402	0.755241	1	0.891052	Amino Acid	Leucine, Isoleucine and Valine Metabolism	HMDB00019
inosine	1123	11.5043	0.760682	1	0.893552	Nucleotide	Purine Metabolism, (Hypo)Xanthine/Inosine containing	HMDB00195
caffeine	569	1.51342	0.771234	1	0.902009	Xenobiotics	Xanthine Metabolism	HMDB01847
2-hydroxy-3-methylvalerate	36746	5.06814	0.787158	1	0.91629	Amino Acid	Leucine, Isoleucine and Valine Metabolism	HMDB00317
2-hydroxyglutarate	52294	3.98053	0.793696	1	0.91629	Lipid	Fatty Acid, Dicarboxylate	HMDB00606
6-oxopiperidine-2-carboxylate	43231	6.26893	0.794645	1	0.91629	Amino Acid	Lysine Metabolism	HMDB61705
succinimide	41888	-3.12228	0.79707	1	0.91629	Xenobiotics	Chemical	NA
threonate	27738	7.1261	0.806469	1	0.920763	Cofactors and Vitamins	Ascorbate and Aldarate Metabolism	HMDB00943
leucine	60	8.20302	0.809999	1	0.920763	Amino Acid	Leucine, Isoleucine and Valine Metabolism	HMDB00687
7-methylguanine	35114	11.0435	0.81438	1	0.920763	Nucleotide	Purine Metabolism, Guanine containing	HMDB00897
ascorbate (Vitamin C)	32354	3.44239	0.819084	1	0.920763	Cofactors and Vitamins	Ascorbate and Aldarate Metabolism	HMDB00044
gamma-glutamyl-alpha-lysine	55015	-4.69012	0.820124	1	0.920763	Peptide	Gamma-glutamyl Amino Acid	NA
pantothenate	1508	-2.75042	0.822503	1	0.920763	Cofactors and Vitamins	Pantothenate and CoA Metabolism	HMDB00210
fructose	48195	-8.02675	0.824921	1	0.920763	Carbohydrate	Fructose, Mannose and Galactose Metabolism	HMDB00660
4-methyl-2-oxopentanoate	22116	7.18169	0.832646	1	0.921535	Amino Acid	Leucine, Isoleucine and Valine Metabolism	HMDB00695
homostachydrine*	33009	-2.77763	0.832796	1	0.921535	Xenobiotics	Food Component/Plant	HMDB33433
3-methyl-2-oxovalerate	15676	6.46557	0.83589	1	0.921535	Amino Acid	Leucine, Isoleucine and Valine Metabolism	HMDB03736
hydroxyasparagine**	62060	-3.65226	0.843955	1	0.923316	Amino Acid	Alanine and Aspartate Metabolism	HMDB32332
tryptophan	54	7.32612	0.844371	1	0.923316	Amino Acid	Tryptophan Metabolism	HMDB00929
methionine sulfoxide	18374	-3.23046	0.855046	1	0.931204	Amino Acid	Methionine, Cysteine, SAM and Taurine Metabolism	HMDB02005
gamma-glutamylphenylalanine	33422	3.07921	0.860917	1	0.931508	Peptide	Gamma-glutamyl Amino Acid	HMDB00594
3-hydroxyoctanoate	22001	2.98536	0.862251	1	0.931508	Lipid	Fatty Acid, Monohydroxy	HMDB01954
indoleacetate	27513	2.00034	0.870779	1	0.936958	Amino Acid	Tryptophan Metabolism	HMDB00197
3-hydroxy-2-ethylpropionate	32397	-2.89303	0.887199	1	0.949213	Amino Acid	Leucine, Isoleucine and Valine Metabolism	HMDB00396
5-acetylamino-6-amino-3-methyluracil	34424	1.27046	0.889225	1	0.949213	Xenobiotics	Xanthine Metabolism	HMDB04400
stachydrine	34384	-0.495015	0.898453	1	0.952345	Xenobiotics	Food Component/Plant	HMDB04827
isocitrate	12110	-1.76019	0.89924	1	0.952345	Energy	TCA Cycle	HMDB00193
lysine	1301	-4.45392	0.90922	1	0.959132	Amino Acid	Lysine Metabolism	HMDB00182
propionylcarnitine (C3)	32452	-2.20032	0.913093	1	0.959132	Lipid	Fatty Acid Metabolism (also BCAA Metabolism)	HMDB00824
urea	1670	-2.9255	0.922724	1	0.959132	Amino Acid	Urea cycle; Arginine and Proline Metabolism	HMDB00294
homoarginine	22137	1.85949	0.924374	1	0.959132	Amino Acid	Urea cycle; Arginine and Proline Metabolism	HMDB00670
valine	1649	2.58231	0.929515	1	0.959132	Amino Acid	Leucine, Isoleucine and Valine Metabolism	HMDB00883
isoleucine	1125	-2.57677	0.929609	1	0.959132	Amino Acid	Leucine, Isoleucine and Valine Metabolism	HMDB00172
theobromine	18392	0.479137	0.930608	1	0.959132	Xenobiotics	Xanthine Metabolism	HMDB02825
1-methylhistidine	30460	1.05386	0.937904	1	0.960853	Amino Acid	Histidine Metabolism	HMDB00001
3-methylhistidine	15677	-0.354478	0.940348	1	0.960853	Amino Acid	Histidine Metabolism	HMDB00479
N-acetylaspartate (NAA)	22185	-1.88128	0.942994	1	0.960853	Amino Acid	Alanine and Aspartate Metabolism	HMDB00812
beta-alanine	55	-1.80917	0.951114	1	0.96547	Nucleotide	Pyrimidine Metabolism, Uracil containing	HMDB00056
pyridoxate	31555	0.446702	0.963518	1	0.969726	Cofactors and Vitamins	Vitamin B6 Metabolism	HMDB00017
asparagine	512	-1.82755	0.963833	1	0.969726	Amino Acid	Alanine and Aspartate Metabolism	HMDB00168
N1-Methyl-2-pyridone-5-carboxamide	40469	-0.48667	0.966121	1	0.969726	Cofactors and Vitamins	Nicotinate and Nicotinamide Metabolism	HMDB04193
1,5-anhydroglucitol (1,5-AG)	20675	-0.546315	0.973009	1	0.973009	Carbohydrate	Glycolysis, Gluconeogenesis, and Pyruvate Metabolism	HMDB02712

### Sheet: Supplemental Table 15
Supplemental Table 15. MWAS results of P-tau in Wisconsin ADRC.
Biochemical Names	Compound ID	Beta	P	Adjusted p	FDR q	Super pathway	Sub-pathway	HMDB ID
1-palmitoyl-2-stearoyl-GPC (16:0/18:0)	52616	24.101	9.89183e-23	4.64916e-21	4.64916e-21	Lipid	Phosphatidylcholine (PC)	HMDB07970
N-acetylneuraminate	32377	29.3051	2.65813e-21	1.24932e-19	6.24661e-20	Carbohydrate	Aminosugar Metabolism	HMDB00230
C-glycosyltryptophan	48782	29.2554	1.40819e-20	6.61849e-19	2.20616e-19	Amino Acid	Tryptophan Metabolism	NA
1,2-dipalmitoyl-GPC (16:0/16:0)	19130	27.211	6.95059e-16	3.26678e-14	8.16695e-15	Lipid	Phosphatidylcholine (PC)	HMDB00564
stearoyl sphingomyelin (d18:1/18:0)	19503	26.1992	9.37614e-16	4.40679e-14	8.81357e-15	Lipid	Sphingolipid Metabolism	HMDB01348
arabitol/xylitol	48885	28.1013	1.49775e-15	7.03941e-14	1.17323e-14	Carbohydrate	Pentose Metabolism	NA
beta-citrylglutamate	54923	23.4672	9.83992e-15	4.62476e-13	5.8153e-14	Amino Acid	Glutamate Metabolism	NA
N-acetylserine	37076	35.239	9.89839e-15	4.65224e-13	5.8153e-14	Amino Acid	Glycine, Serine and Threonine Metabolism	HMDB02931
sphingomyelin (d18:1/18:1, d18:2/18:0)	37529	24.1406	4.09619e-14	1.92521e-12	2.08827e-13	Lipid	Sphingolipid Metabolism	HMDB12101
N6-succinyladenosine	48130	22.1351	4.44313e-14	2.08827e-12	2.08827e-13	Nucleotide	Purine Metabolism, Adenine containing	HMDB00912
1-palmitoyl-2-oleoyl-GPC (16:0/18:1)	52461	26.4713	5.08321e-13	2.38911e-11	2.17192e-12	Lipid	Phosphatidylcholine (PC)	HMDB07972
homocarnosine	1633	-10.6134	1.61271e-12	7.57975e-11	6.31645e-12	Amino Acid	Histidine Metabolism	HMDB00745
1-stearoyl-2-oleoyl-GPC (18:0/18:1)	52438	25.2737	2.29615e-12	1.07919e-10	8.30145e-12	Lipid	Phosphatidylcholine (PC)	HMDB08038
2,3-dihydroxy-2-methylbutyrate	57547	20.5626	2.9468e-12	1.385e-10	9.89283e-12	Amino Acid	Leucine, Isoleucine and Valine Metabolism	HMDB29576
1-myristoyl-2-palmitoyl-GPC (14:0/16:0)	19258	22.8473	9.06023e-12	4.25831e-10	2.83887e-11	Lipid	Phosphatidylcholine (PC)	HMDB07869
cysteine	1868	30.6991	1.48657e-11	6.9869e-10	4.36681e-11	Amino Acid	Methionine, Cysteine, SAM and Taurine Metabolism	HMDB00574
3-methylglutaconate	57747	32.615	7.13401e-11	3.35298e-09	1.97234e-10	Amino Acid	Leucine, Isoleucine and Valine Metabolism	HMDB00522
gulonate*	46957	18.5498	1.05615e-10	4.96388e-09	2.75771e-10	Cofactors and Vitamins	Ascorbate and Aldarate Metabolism	HMDB03290
arabonate/xylonate	48255	19.4601	2.183e-10	1.02601e-08	5.40005e-10	Carbohydrate	Pentose Metabolism	NA
arabinose	575	30.8769	4.11911e-10	1.93598e-08	9.67991e-10	Carbohydrate	Pentose Metabolism	HMDB00646
ribonate	27731	20.123	4.54927e-10	2.13816e-08	1.01817e-09	Carbohydrate	Pentose Metabolism	HMDB00867
1-palmitoyl-2-palmitoleoyl-GPC (16:0/16:1)*	52470	23.2436	1.08896e-09	5.11812e-08	2.32642e-09	Lipid	Phosphatidylcholine (PC)	HMDB07969
N-acetylalanine	1585	34.2	1.35901e-09	6.38733e-08	2.7771e-09	Amino Acid	Alanine and Aspartate Metabolism	HMDB00766
N-acetylglutamine	33943	24.2236	3.33666e-08	1.56823e-06	6.53429e-08	Amino Acid	Glutamate Metabolism	HMDB06029
N-acetyl-isoputreanine*	62309	24.1122	6.57351e-08	3.08955e-06	1.23582e-07	Amino Acid	Polyamine Metabolism	NA
succinylcarnitine (C4-DC)	37058	20.0845	7.83571e-08	3.68279e-06	1.41646e-07	Energy	TCA Cycle	HMDB61717
diglycerol	40700	14.7448	2.54598e-07	1.19661e-05	4.43188e-07	Xenobiotics	Chemical	NA
N-acetylhistidine	33946	13.0919	7.89102e-07	3.70878e-05	1.32456e-06	Amino Acid	Histidine Metabolism	HMDB32055
N-acetylglucosamine/N-acetylgalactosamine	46539	13.3355	6.26661e-06	0.000294531	1.01562e-05	Carbohydrate	Aminosugar Metabolism	HMDB00215
carboxyethyl-GABA	40007	18.9962	9.92704e-06	0.000466571	1.55524e-05	Amino Acid	Glutamate Metabolism	HMDB02201
N-acetylarginine	33953	20.4468	2.4365e-05	0.00114516	3.69405e-05	Amino Acid	Urea cycle; Arginine and Proline Metabolism	HMDB04620
creatinine	513	27.8374	9.63747e-05	0.00452961	0.00014155	Amino Acid	Creatine Metabolism	HMDB00562
N-acetyl-beta-alanine	37432	13.938	0.000296724	0.013946	0.000414446	Nucleotide	Pyrimidine Metabolism, Uracil containing	NA
3-methylglutarylcarnitine (2)	46548	10.513	0.000299812	0.0140912	0.000414446	Amino Acid	Leucine, Isoleucine and Valine Metabolism	HMDB00552
orotate	1505	11.3241	0.000851087	0.0400011	0.00114289	Nucleotide	Pyrimidine Metabolism, Orotate containing	HMDB00226
alpha-ketoglutaramate**	62101	12.0948	0.00707095	0.332335	0.00923152	Amino Acid	Glutamate Metabolism	NA
methylsuccinoylcarnitine	53031	5.84258	0.00788065	0.37039	0.0100106	Amino Acid	Leucine, Isoleucine and Valine Metabolism	NA
leucine	60	13.3555	0.00971264	0.456494	0.012013	Amino Acid	Leucine, Isoleucine and Valine Metabolism	HMDB00687
lysine	1301	14.1672	0.0113736	0.534561	0.0137067	Amino Acid	Lysine Metabolism	HMDB00182
cysteinylglycine	35637	-5.36783	0.0125578	0.590217	0.0147554	Amino Acid	Glutathione Metabolism	HMDB00078
isoleucine	1125	8.37045	0.0655628	1	0.0751574	Amino Acid	Leucine, Isoleucine and Valine Metabolism	HMDB00172
gamma-glutamylvaline	43829	6.03803	0.068599	1	0.0767656	Peptide	Gamma-glutamyl Amino Acid	HMDB11172
myo-inositol	1124	-4.93275	0.0950276	1	0.103867	Lipid	Inositol Metabolism	HMDB00211
N-acetylglutamate	15720	4.68989	0.106882	1	0.11417	Amino Acid	Glutamate Metabolism	HMDB01138
carnitine	15500	5.03715	0.226468	1	0.236533	Lipid	Carnitine Metabolism	HMDB00062
glutamine	53	-5.83491	0.519355	1	0.530646	Amino Acid	Glutamate Metabolism	HMDB00641
propionylcarnitine (C3)	32452	0.684952	0.832932	1	0.832932	Lipid	Fatty Acid Metabolism (also BCAA Metabolism)	HMDB00824

### Sheet: Supplemental Table 16
Supplemental Table 16. MWAS results of T-tau in Wisconsin ADRC.
Biochemical Names	Compound ID	Beta	P	Adjusted p	FDR q	Super pathway	Sub-pathway	HMDB ID
N-acetylneuraminate	32377	349.514	2.249e-21	1.25944e-19	1.25944e-19	Carbohydrate	Aminosugar Metabolism	HMDB00230
1-palmitoyl-2-stearoyl-GPC (16:0/18:0)	52616	296.174	1.52531e-19	8.54174e-18	4.27087e-18	Lipid	Phosphatidylcholine (PC)	HMDB07970
C-glycosyltryptophan	48782	336.747	7.76507e-19	4.34844e-17	1.44948e-17	Amino Acid	Tryptophan Metabolism	NA
1,2-dipalmitoyl-GPC (16:0/16:0)	19130	343.88	3.7249e-18	2.08594e-16	5.21486e-17	Lipid	Phosphatidylcholine (PC)	HMDB00564
N-acetylthreonine	33939	372.607	1.3711e-17	7.67814e-16	1.53563e-16	Amino Acid	Glycine, Serine and Threonine Metabolism	NA
arabitol/xylitol	48885	340.868	1.60756e-16	9.00233e-15	1.50039e-15	Carbohydrate	Pentose Metabolism	NA
stearoyl sphingomyelin (d18:1/18:0)	19503	314.011	6.06627e-16	3.39711e-14	4.85301e-15	Lipid	Sphingolipid Metabolism	HMDB01348
N6-succinyladenosine	48130	275.913	1.18543e-15	6.63843e-14	8.29804e-15	Nucleotide	Purine Metabolism, Adenine containing	HMDB00912
erythronate*	42420	608.029	1.48276e-15	8.30344e-14	9.22605e-15	Carbohydrate	Aminosugar Metabolism	HMDB00613
beta-citrylglutamate	54923	281.288	6.24027e-15	3.49455e-13	3.49455e-14	Amino Acid	Glutamate Metabolism	NA
1-stearoyl-2-oleoyl-GPC (18:0/18:1)	52438	321.911	3.21172e-14	1.79856e-12	1.63506e-13	Lipid	Phosphatidylcholine (PC)	HMDB08038
1-palmitoyl-2-oleoyl-GPC (16:0/18:1)	52461	327.554	4.37211e-14	2.44838e-12	2.04032e-13	Lipid	Phosphatidylcholine (PC)	HMDB07972
N-acetylserine	37076	380.997	4.75557e-13	2.66312e-11	2.04855e-12	Amino Acid	Glycine, Serine and Threonine Metabolism	HMDB02931
cysteine	1868	383.641	1.09243e-12	6.11758e-11	4.3697e-12	Amino Acid	Methionine, Cysteine, SAM and Taurine Metabolism	HMDB00574
N-acetylvaline	1591	320.899	1.55677e-12	8.71792e-11	5.6696e-12	Amino Acid	Leucine, Isoleucine and Valine Metabolism	HMDB11757
1-myristoyl-2-palmitoyl-GPC (14:0/16:0)	19258	280.1	1.61989e-12	9.07136e-11	5.6696e-12	Lipid	Phosphatidylcholine (PC)	HMDB07869
2,3-dihydroxy-2-methylbutyrate	57547	241.051	7.20642e-12	4.0356e-10	2.37388e-11	Amino Acid	Leucine, Isoleucine and Valine Metabolism	HMDB29576
homocarnosine	1633	-123.642	8.19581e-12	4.58965e-10	2.54981e-11	Amino Acid	Histidine Metabolism	HMDB00745
N-acetylalanine	1585	437.549	2.09786e-11	1.1748e-09	6.18317e-11	Amino Acid	Alanine and Aspartate Metabolism	HMDB00766
arabinose	575	379.622	7.6262e-11	4.27067e-09	2.13534e-10	Carbohydrate	Pentose Metabolism	HMDB00646
gulonate*	46957	215.454	2.10102e-10	1.17657e-08	5.60273e-10	Cofactors and Vitamins	Ascorbate and Aldarate Metabolism	HMDB03290
1-palmitoyl-2-palmitoleoyl-GPC (16:0/16:1)*	52470	282.778	3.66072e-10	2.05e-08	9.31819e-10	Lipid	Phosphatidylcholine (PC)	HMDB07969
3-methylglutaconate	57747	334.45	1.19208e-08	6.67566e-07	2.90246e-08	Amino Acid	Leucine, Isoleucine and Valine Metabolism	HMDB00522
arabonate/xylonate	48255	203.849	2.56164e-08	1.43452e-06	5.97717e-08	Carbohydrate	Pentose Metabolism	NA
N-acetylglutamine	33943	285.356	3.21669e-08	1.80135e-06	7.20539e-08	Amino Acid	Glutamate Metabolism	HMDB06029
1-palmitoyl-2-docosahexaenoyl-GPC (16:0/22:6)	52610	180.807	3.34951e-08	1.87573e-06	7.21433e-08	Lipid	Phosphatidylcholine (PC)	HMDB07991
ribonate	27731	214.166	3.52667e-08	1.97493e-06	7.31457e-08	Carbohydrate	Pentose Metabolism	HMDB00867
N-acetyl-isoputreanine*	62309	272.891	1.86668e-07	1.04534e-05	3.73336e-07	Amino Acid	Polyamine Metabolism	NA
N-acetylasparagine	33942	252.315	6.95758e-07	3.89625e-05	1.34353e-06	Amino Acid	Alanine and Aspartate Metabolism	HMDB06028
succinylcarnitine (C4-DC)	37058	217.696	9.16261e-07	5.13106e-05	1.71035e-06	Energy	TCA Cycle	HMDB61717
N-acetylglucosamine/N-acetylgalactosamine	46539	158.312	6.61855e-06	0.000370639	1.19561e-05	Carbohydrate	Aminosugar Metabolism	HMDB00215
N-acetylhistidine	33946	139.728	9.09979e-06	0.000509588	1.59246e-05	Amino Acid	Histidine Metabolism	HMDB32055
N-acetylmethionine	1589	120.871	1.84358e-05	0.00103241	3.12851e-05	Amino Acid	Methionine, Cysteine, SAM and Taurine Metabolism	HMDB11745
N-acetylarginine	33953	239.816	2.32327e-05	0.00130103	3.82657e-05	Amino Acid	Urea cycle; Arginine and Proline Metabolism	HMDB04620
carboxyethyl-GABA	40007	213.672	3.26125e-05	0.0018263	5.21799e-05	Amino Acid	Glutamate Metabolism	HMDB02201
creatinine	513	341.551	4.29644e-05	0.00240601	6.68336e-05	Amino Acid	Creatine Metabolism	HMDB00562
orotate	1505	155.775	9.56863e-05	0.00535844	0.000144823	Nucleotide	Pyrimidine Metabolism, Orotate containing	HMDB00226
N-formylmethionine	2829	129.991	0.000109302	0.00612094	0.000161077	Amino Acid	Methionine, Cysteine, SAM and Taurine Metabolism	HMDB01015
N-acetyl-beta-alanine	37432	153.446	0.000841958	0.0471496	0.00120896	Nucleotide	Pyrimidine Metabolism, Uracil containing	NA
3-methylglutarylcarnitine (2)	46548	111.287	0.00121004	0.0677623	0.00169406	Amino Acid	Leucine, Isoleucine and Valine Metabolism	HMDB00552
dimethylmalonic acid	42978	106.818	0.00297397	0.166543	0.00406201	Lipid	Fatty Acid, Dicarboxylate	HMDB02001
lysine	1301	164.722	0.0109462	0.612988	0.014595	Amino Acid	Lysine Metabolism	HMDB00182
N-acetylglutamate	15720	82.1266	0.0169021	0.946515	0.022012	Amino Acid	Glutamate Metabolism	HMDB01138
alpha-ketoglutaramate**	62101	122.917	0.0179286	1	0.0228183	Amino Acid	Glutamate Metabolism	NA
methylsuccinoylcarnitine	53031	50.6284	0.0538444	1	0.0670064	Amino Acid	Leucine, Isoleucine and Valine Metabolism	NA
leucine	60	113.502	0.058085	1	0.0707122	Amino Acid	Leucine, Isoleucine and Valine Metabolism	HMDB00687
valine	1649	81.4909	0.102384	1	0.12199	Amino Acid	Leucine, Isoleucine and Valine Metabolism	HMDB00883
N-acetylputrescine	37496	-86.916	0.126911	1	0.148062	Amino Acid	Polyamine Metabolism	HMDB02064
1-ribosyl-imidazoleacetate*	61868	40.8637	0.17091	1	0.195325	Amino Acid	Histidine Metabolism	HMDB02331
isoleucine	1125	58.9129	0.262166	1	0.288666	Amino Acid	Leucine, Isoleucine and Valine Metabolism	HMDB00172
myo-inositol	1124	-38.4759	0.262893	1	0.288666	Lipid	Inositol Metabolism	HMDB00211
gamma-glutamylvaline	43829	39.0773	0.315719	1	0.340005	Peptide	Gamma-glutamyl Amino Acid	HMDB11172
carnitine	15500	43.8916	0.363411	1	0.383981	Lipid	Carnitine Metabolism	HMDB00062
N-trimethyl 5-aminovalerate	57687	16.8778	0.578882	1	0.600322	Amino Acid	Lysine Metabolism	NA
S-1-pyrroline-5-carboxylate	42370	-11.7472	0.747952	1	0.761551	Amino Acid	Glutamate Metabolism	HMDB01301
propionylcarnitine (C3)	32452	4.24284	0.911614	1	0.911614	Lipid	Fatty Acid Metabolism (also BCAA Metabolism)	HMDB00824

### Sheet: Supplemental Table 17
Supplemental Table 17. MWAS results of Aβ42 in Wisconsin ADRC.
Biochemical Names	Compound ID	Beta	P	Adjusted p	FDR q	Super pathway	Sub-pathway	HMDB ID
N-acetylneuraminate	32377	1831.96	7.62285e-20	4.42125e-18	2.65317e-18	Carbohydrate	Aminosugar Metabolism	HMDB00230
1,2-dipalmitoyl-GPC (16:0/16:0)	19130	1922.65	9.14886e-20	5.30634e-18	2.65317e-18	Lipid	Phosphatidylcholine (PC)	HMDB00564
1-palmitoyl-2-oleoyl-GPC (16:0/18:1)	52461	2019.63	4.03559e-19	2.34064e-17	7.4991e-18	Lipid	Phosphatidylcholine (PC)	HMDB07972
1-palmitoyl-2-stearoyl-GPC (16:0/18:0)	52616	1608.22	5.17179e-19	2.99964e-17	7.4991e-18	Lipid	Phosphatidylcholine (PC)	HMDB07970
1-myristoyl-2-palmitoyl-GPC (14:0/16:0)	19258	1779.94	5.28578e-18	3.06576e-16	6.13151e-17	Lipid	Phosphatidylcholine (PC)	HMDB07869
stearoyl sphingomyelin (d18:1/18:0)	19503	1735.41	7.9843e-17	4.63089e-15	7.71815e-16	Lipid	Sphingolipid Metabolism	HMDB01348
N-acetylserine	37076	2220.93	1.96434e-15	1.13932e-13	1.6276e-14	Amino Acid	Glycine, Serine and Threonine Metabolism	HMDB02931
arabitol/xylitol	48885	1732.68	1.99915e-14	1.15951e-12	1.44939e-13	Carbohydrate	Pentose Metabolism	NA
N-acetylthreonine	33939	1832.87	3.06943e-14	1.78027e-12	1.97808e-13	Amino Acid	Glycine, Serine and Threonine Metabolism	NA
1-palmitoyl-2-palmitoleoyl-GPC (16:0/16:1)*	52470	1793.19	3.46352e-14	2.00884e-12	2.00884e-13	Lipid	Phosphatidylcholine (PC)	HMDB07969
N6-succinyladenosine	48130	1404.48	9.62462e-14	5.58228e-12	5.0748e-13	Nucleotide	Purine Metabolism, Adenine containing	HMDB00912
erythronate*	42420	2978.89	1.3641e-12	7.91176e-11	6.59313e-12	Carbohydrate	Aminosugar Metabolism	HMDB00613
N-acetylvaline	1591	1714.6	2.89268e-12	1.67775e-10	1.26964e-11	Amino Acid	Leucine, Isoleucine and Valine Metabolism	HMDB11757
N-acetylalanine	1585	2444.6	3.06465e-12	1.7775e-10	1.26964e-11	Amino Acid	Alanine and Aspartate Metabolism	HMDB00766
C-glycosyltryptophan	48782	1462.24	1.28463e-11	7.45086e-10	4.96724e-11	Amino Acid	Tryptophan Metabolism	NA
glycerophosphoinositol*	52307	1388.93	2.22252e-11	1.28906e-09	8.05663e-11	Lipid	Phospholipid Metabolism	NA
gulonate*	46957	1185.63	9.14348e-11	5.30322e-09	3.11954e-10	Cofactors and Vitamins	Ascorbate and Aldarate Metabolism	HMDB03290
cholesterol	63	1394.67	1.03435e-10	5.99923e-09	3.33291e-10	Lipid	Sterol	HMDB00067
2,3-dihydroxy-2-methylbutyrate	57547	1217.33	2.38037e-10	1.38062e-08	7.13323e-10	Amino Acid	Leucine, Isoleucine and Valine Metabolism	HMDB29576
beta-citrylglutamate	54923	1276.75	2.45974e-10	1.42665e-08	7.13323e-10	Amino Acid	Glutamate Metabolism	NA
ribonate	27731	1282.54	5.81133e-10	3.37057e-08	1.60503e-09	Carbohydrate	Pentose Metabolism	HMDB00867
arabinose	575	1916.04	1.69496e-09	9.83079e-08	4.46854e-09	Carbohydrate	Pentose Metabolism	HMDB00646
N-acetylasparagine	33942	1608.48	2.43137e-09	1.4102e-07	6.13128e-09	Amino Acid	Alanine and Aspartate Metabolism	HMDB06028
1-oleoyl-GPC (18:1)	48258	1193.62	8.16149e-09	4.73366e-07	1.97236e-08	Lipid	Lysophospholipid	HMDB02815
N-acetylglutamine	33943	1563.44	1.9022e-08	1.10328e-06	4.41311e-08	Amino Acid	Glutamate Metabolism	HMDB06029
3-methylglutaconate	57747	1765.3	2.71313e-08	1.57362e-06	6.05237e-08	Amino Acid	Leucine, Isoleucine and Valine Metabolism	HMDB00522
homocarnosine	1633	-529.244	9.35914e-08	5.4283e-06	2.01048e-07	Amino Acid	Histidine Metabolism	HMDB00745
N-acetylmethionine	1589	722.934	1.74832e-06	0.000101403	3.62153e-06	Amino Acid	Methionine, Cysteine, SAM and Taurine Metabolism	HMDB11745
N-acetylarginine	33953	1446.18	1.89793e-06	0.00011008	3.79586e-06	Amino Acid	Urea cycle; Arginine and Proline Metabolism	HMDB04620
N-acetyl-isoputreanine*	62309	1311.55	4.35254e-06	0.000252447	8.0103e-06	Amino Acid	Polyamine Metabolism	NA
arabonate/xylonate	48255	922.382	4.39282e-06	0.000254783	8.0103e-06	Carbohydrate	Pentose Metabolism	NA
succinylcarnitine (C4-DC)	37058	1104.61	4.41947e-06	0.00025633	8.0103e-06	Energy	TCA Cycle	HMDB61717
creatinine	513	2007.15	7.55015e-06	0.000437909	1.327e-05	Amino Acid	Creatine Metabolism	HMDB00562
dimethylmalonic acid	42978	857.225	9.41933e-06	0.000546321	1.60683e-05	Lipid	Fatty Acid, Dicarboxylate	HMDB02001
N-formylmethionine	2829	782.132	1.427e-05	0.000827662	2.36475e-05	Amino Acid	Methionine, Cysteine, SAM and Taurine Metabolism	HMDB01015
3-methylglutarylcarnitine (2)	46548	790.185	1.52197e-05	0.000882745	2.45207e-05	Amino Acid	Leucine, Isoleucine and Valine Metabolism	HMDB00552
5,6-dihydrouridine	61833	1376.19	1.63497e-05	0.000948283	2.56293e-05	Nucleotide	Pyrimidine Metabolism, Uracil containing	NA
nicotinamide riboside	33013	961.174	2.19153e-05	0.00127109	3.34497e-05	Cofactors and Vitamins	Nicotinate and Nicotinamide Metabolism	HMDB00855
cysteine	1868	1295.02	2.45907e-05	0.00142626	3.65708e-05	Amino Acid	Methionine, Cysteine, SAM and Taurine Metabolism	HMDB00574
orotidine	35172	867.309	3.29606e-05	0.00191171	4.77928e-05	Nucleotide	Pyrimidine Metabolism, Orotate containing	HMDB00788
alpha-ketoglutaramate**	62101	1114.86	5.13719e-05	0.00297957	7.26724e-05	Amino Acid	Glutamate Metabolism	NA
orotate	1505	804.609	0.000196016	0.0113689	0.000270688	Nucleotide	Pyrimidine Metabolism, Orotate containing	HMDB00226
N-acetyl-beta-alanine	37432	894.869	0.000296695	0.0172083	0.000400193	Nucleotide	Pyrimidine Metabolism, Uracil containing	NA
5-methyluridine (ribothymidine)	35136	834.799	0.000384259	0.022287	0.000506523	Nucleotide	Pyrimidine Metabolism, Uracil containing	HMDB00884
carboxyethyl-GABA	40007	982.213	0.000451114	0.0261646	0.000581436	Amino Acid	Glutamate Metabolism	HMDB02201
N-acetyltaurine	48187	652.825	0.00153316	0.0889232	0.00193311	Amino Acid	Methionine, Cysteine, SAM and Taurine Metabolism	NA
N6,N6,N6-trimethyllysine	1498	840.734	0.00226924	0.131616	0.00280033	Amino Acid	Lysine Metabolism	HMDB01325
4-acetamidobutanoate	1558	750.318	0.00258021	0.149652	0.00311776	Amino Acid	Polyamine Metabolism	HMDB03681
N-acetyl-aspartyl-glutamate (NAAG)	35665	404.294	0.00578557	0.335563	0.00684823	Amino Acid	Glutamate Metabolism	HMDB01067
ribitol	15772	768.224	0.00923899	0.535861	0.0107172	Carbohydrate	Pentose Metabolism	HMDB00508
3-(4-hydroxyphenyl)lactate	32197	474.311	0.0115182	0.668056	0.0130991	Amino Acid	Tyrosine Metabolism	HMDB00755
beta-hydroxyisovalerate	12129	602.926	0.0126416	0.73321	0.0141002	Amino Acid	Leucine, Isoleucine and Valine Metabolism	HMDB00754
allantoin	1107	433.691	0.0136724	0.793	0.0149623	Nucleotide	Purine Metabolism, (Hypo)Xanthine/Inosine containing	HMDB00462
quinate	18335	107.668	0.0272163	1	0.0292323	Xenobiotics	Food Component/Plant	HMDB03072
N-acetylphenylalanine	33950	270.72	0.118423	1	0.123733	Amino Acid	Phenylalanine Metabolism	HMDB00512
N-acetylglycine	27710	350.567	0.119466	1	0.123733	Amino Acid	Glycine, Serine and Threonine Metabolism	HMDB00532
hippurate	15753	36.163	0.719289	1	0.731908	Xenobiotics	Benzoate Metabolism	HMDB00714
2-aminophenol sulfate	43266	5.43707	0.950592	1	0.950592	Xenobiotics	Chemical	HMDB61116

### Sheet: Supplemental Table 18
Supplemental Table 18. MWAS results of Aβ40 in Wisconsin ADRC.
Biochemical Names	Compound ID	Beta	P	Adjusted p	FDR q	Super pathway	Sub-pathway	HMDB ID
N-acetylneuraminate	32377	27190.9	2.92112e-30	2.33689e-28	2.33689e-28	Carbohydrate	Aminosugar Metabolism	HMDB00230
1,2-dipalmitoyl-GPC (16:0/16:0)	19130	27204.2	2.45612e-26	1.96489e-24	9.51001e-25	Lipid	Phosphatidylcholine (PC)	HMDB00564
1-palmitoyl-2-stearoyl-GPC (16:0/18:0)	52616	23086.4	3.56625e-26	2.853e-24	9.51001e-25	Lipid	Phosphatidylcholine (PC)	HMDB07970
1-stearoyl-2-oleoyl-GPC (18:0/18:1)	52438	27203.9	1.2153e-23	9.72243e-22	2.43061e-22	Lipid	Phosphatidylcholine (PC)	HMDB08038
1-palmitoyl-2-oleoyl-GPC (16:0/18:1)	52461	27594.7	4.59365e-23	3.67492e-21	7.34984e-22	Lipid	Phosphatidylcholine (PC)	HMDB07972
N-acetylserine	37076	34639.6	5.99346e-23	4.79477e-21	7.99128e-22	Amino Acid	Glycine, Serine and Threonine Metabolism	HMDB02931
stearoyl sphingomyelin (d18:1/18:0)	19503	24933	8.41281e-23	6.73025e-21	9.61464e-22	Lipid	Sphingolipid Metabolism	HMDB01348
arabitol/xylitol	48885	26504.7	6.06391e-22	4.85113e-20	5.63746e-21	Carbohydrate	Pentose Metabolism	NA
1-myristoyl-2-palmitoyl-GPC (14:0/16:0)	19258	24513.6	6.34214e-22	5.07371e-20	5.63746e-21	Lipid	Phosphatidylcholine (PC)	HMDB07869
erythronate*	42420	47037.9	2.42682e-20	1.94146e-18	1.94146e-19	Carbohydrate	Aminosugar Metabolism	HMDB00613
N6-succinyladenosine	48130	20821.8	1.80534e-19	1.44428e-17	1.31298e-18	Nucleotide	Purine Metabolism, Adenine containing	HMDB00912
N-acetylthreonine	33939	26334	5.29222e-19	4.23377e-17	3.52814e-18	Amino Acid	Glycine, Serine and Threonine Metabolism	NA
C-glycosyltryptophan	48782	22579.8	7.1076e-18	5.68608e-16	4.37391e-17	Amino Acid	Tryptophan Metabolism	NA
1-palmitoyl-2-palmitoleoyl-GPC (16:0/16:1)*	52470	24771.1	5.38412e-17	4.30729e-15	3.07664e-16	Lipid	Phosphatidylcholine (PC)	HMDB07969
palmitoyl sphingomyelin (d18:1/16:0)	37506	21586.9	6.67052e-17	5.33642e-15	3.55761e-16	Lipid	Sphingolipid Metabolism	NA
sphingomyelin (d18:1/18:1, d18:2/18:0)	37529	21328.5	8.29097e-17	6.63278e-15	4.14549e-16	Lipid	Sphingolipid Metabolism	HMDB12101
gulonate*	46957	18216.1	8.81949e-16	7.0556e-14	4.15035e-15	Cofactors and Vitamins	Ascorbate and Aldarate Metabolism	HMDB03290
N-acetylvaline	1591	24379.4	1.40706e-15	1.12565e-13	6.25361e-15	Amino Acid	Leucine, Isoleucine and Valine Metabolism	HMDB11757
N-acetylalanine	1585	35046.9	2.35519e-15	1.88415e-13	9.9166e-15	Amino Acid	Alanine and Aspartate Metabolism	HMDB00766
glycerophosphoinositol*	52307	20175.3	3.27671e-15	2.62137e-13	1.31068e-14	Lipid	Phospholipid Metabolism	NA
1-palmitoyl-GPC (16:0)	33955	19437.8	4.86049e-15	3.88839e-13	1.85161e-14	Lipid	Lysophospholipid	HMDB10382
1-stearoyl-2-docosahexaenoyl-GPC (18:0/22:6)	52611	16209.6	5.26279e-15	4.21024e-13	1.91374e-14	Lipid	Phosphatidylcholine (PC)	HMDB08057
2,3-dihydroxy-2-methylbutyrate	57547	18260.3	1.20653e-14	9.65227e-13	4.19664e-14	Amino Acid	Leucine, Isoleucine and Valine Metabolism	HMDB29576
beta-citrylglutamate	54923	19124	1.39069e-14	1.11255e-12	4.63564e-14	Amino Acid	Glutamate Metabolism	NA
cholesterol	63	20270.8	2.99104e-14	2.39284e-12	9.57134e-14	Lipid	Sterol	HMDB00067
1-oleoyl-GPC (18:1)	48258	18733.8	1.32439e-13	1.05951e-11	4.07505e-13	Lipid	Lysophospholipid	HMDB02815
3-methylglutaconate	57747	29527.5	1.92815e-13	1.54252e-11	5.71302e-13	Amino Acid	Leucine, Isoleucine and Valine Metabolism	HMDB00522
ribonate	27731	18662.6	4.97508e-13	3.98006e-11	1.4201e-12	Carbohydrate	Pentose Metabolism	HMDB00867
arabinose	575	28558.7	5.14785e-13	4.11828e-11	1.4201e-12	Carbohydrate	Pentose Metabolism	HMDB00646
homocarnosine	1633	-8684.23	1.29945e-12	1.03956e-10	3.4652e-12	Amino Acid	Histidine Metabolism	HMDB00745
sphingomyelin (d18:1/14:0, d16:1/16:0)*	42463	17740.3	1.38337e-12	1.1067e-10	3.56999e-12	Lipid	Sphingolipid Metabolism	HMDB12097
1-arachidonoyl-GPC (20:4n6)*	33228	14417.7	9.11353e-12	7.29082e-10	2.27838e-11	Lipid	Lysophospholipid	HMDB10395
N-acetylasparagine	33942	22645.4	3.83668e-11	3.06935e-09	9.30105e-11	Amino Acid	Alanine and Aspartate Metabolism	HMDB06028
cysteine	1868	24282.6	8.36307e-11	6.69046e-09	1.96778e-10	Amino Acid	Methionine, Cysteine, SAM and Taurine Metabolism	HMDB00574
N-acetylglutamine	33943	22412.4	2.13166e-10	1.70533e-08	4.87237e-10	Amino Acid	Glutamate Metabolism	HMDB06029
arabonate/xylonate	48255	15812.4	2.91979e-10	2.33583e-08	6.48842e-10	Carbohydrate	Pentose Metabolism	NA
orotidine	35172	15135.3	7.72206e-09	6.17765e-07	1.66963e-08	Nucleotide	Pyrimidine Metabolism, Orotate containing	HMDB00788
N-acetylglucosamine/N-acetylgalactosamine	46539	13241.4	1.98869e-08	1.59095e-06	4.18307e-08	Carbohydrate	Aminosugar Metabolism	HMDB00215
N-acetyl-isoputreanine*	62309	20389.7	2.03925e-08	1.6314e-06	4.18307e-08	Amino Acid	Polyamine Metabolism	NA
N-acetylarginine	33953	20711.4	1.03101e-07	8.24811e-06	2.06203e-07	Amino Acid	Urea cycle; Arginine and Proline Metabolism	HMDB04620
5,6-dihydrouridine	61833	21508.3	1.08805e-07	8.70443e-06	2.12303e-07	Nucleotide	Pyrimidine Metabolism, Uracil containing	NA
N-acetylhistidine	33946	11381.2	1.28349e-07	1.02679e-05	2.44474e-07	Amino Acid	Histidine Metabolism	HMDB32055
creatinine	513	30069.4	1.44002e-07	1.15202e-05	2.67911e-07	Amino Acid	Creatine Metabolism	HMDB00562
succinylcarnitine (C4-DC)	37058	15926.3	2.06972e-07	1.65577e-05	3.76312e-07	Energy	TCA Cycle	HMDB61717
N-acetylmethionine	1589	9482.51	8.20913e-07	6.5673e-05	1.44842e-06	Amino Acid	Methionine, Cysteine, SAM and Taurine Metabolism	HMDB11745
nicotinamide riboside	33013	14180.4	8.32844e-07	6.66275e-05	1.44842e-06	Cofactors and Vitamins	Nicotinate and Nicotinamide Metabolism	HMDB00855
N-acetylisoleucine	33967	12283.1	1.16659e-06	9.33272e-05	1.98568e-06	Amino Acid	Leucine, Isoleucine and Valine Metabolism	HMDB61684
N6-carbamoylthreonyladenosine	35157	10309.6	1.4939e-06	0.000119512	2.48984e-06	Nucleotide	Purine Metabolism, Adenine containing	HMDB41623
gluconate	587	11621.5	3.58895e-06	0.000287116	5.85951e-06	Xenobiotics	Food Component/Plant	HMDB00625
orotate	1505	11540.5	2.62506e-05	0.00210005	4.2001e-05	Nucleotide	Pyrimidine Metabolism, Orotate containing	HMDB00226
3-methylglutarylcarnitine (2)	46548	9850.33	2.838e-05	0.0022704	4.45176e-05	Amino Acid	Leucine, Isoleucine and Valine Metabolism	HMDB00552
N-formylmethionine	2829	9467.01	3.84181e-05	0.00307344	5.91047e-05	Amino Acid	Methionine, Cysteine, SAM and Taurine Metabolism	HMDB01015
5-methyluridine (ribothymidine)	35136	11838.1	7.75064e-05	0.00620051	0.000115426	Nucleotide	Pyrimidine Metabolism, Uracil containing	HMDB00884
N-acetyl-aspartyl-glutamate (NAAG)	35665	7313.88	7.79125e-05	0.006233	0.000115426	Amino Acid	Glutamate Metabolism	HMDB01067
alpha-ketoglutaramate**	62101	14196.3	8.85092e-05	0.00708074	0.000128361	Amino Acid	Glutamate Metabolism	NA
carboxyethyl-GABA	40007	13862.4	8.9853e-05	0.00718824	0.000128361	Amino Acid	Glutamate Metabolism	HMDB02201
galactosylglycerol*	57345	11457.5	0.000118392	0.00947132	0.000166164	Lipid	Glycolipid Metabolism	HMDB06790
allantoin	1107	8432.4	0.000168492	0.0134794	0.000232403	Nucleotide	Purine Metabolism, (Hypo)Xanthine/Inosine containing	HMDB00462
beta-hydroxyisovalerate	12129	11290.9	0.000224906	0.0179924	0.000304957	Amino Acid	Leucine, Isoleucine and Valine Metabolism	HMDB00754
N-acetyl-beta-alanine	37432	11490.2	0.000262639	0.0210112	0.000350186	Nucleotide	Pyrimidine Metabolism, Uracil containing	NA
dimethylmalonic acid	42978	9000.86	0.00027266	0.0218128	0.000357587	Lipid	Fatty Acid, Dicarboxylate	HMDB02001
N6,N6,N6-trimethyllysine	1498	12686.7	0.000363621	0.0290896	0.000469188	Amino Acid	Lysine Metabolism	HMDB01325
N-acetyltaurine	48187	8954.38	0.000643033	0.0514426	0.000816549	Amino Acid	Methionine, Cysteine, SAM and Taurine Metabolism	NA
erythritol	20699	10004	0.000976573	0.0781258	0.00122072	Xenobiotics	Food Component/Plant	HMDB02994
N1-methylinosine	48351	9802.69	0.00212282	0.169826	0.00261271	Nucleotide	Purine Metabolism, (Hypo)Xanthine/Inosine containing	HMDB02721
ribitol	15772	11340.5	0.00293421	0.234737	0.00355662	Carbohydrate	Pentose Metabolism	HMDB00508
N-acetylglutamate	15720	5866.98	0.0130629	1	0.0155975	Amino Acid	Glutamate Metabolism	HMDB01138
4-acetamidobutanoate	1558	7892.47	0.0136478	1	0.0160562	Amino Acid	Polyamine Metabolism	HMDB03681
phenylacetylglutamine	35126	3193.66	0.0152661	1	0.0176998	Peptide	Acetylated Peptides	HMDB06344
3-(4-hydroxyphenyl)lactate	32197	5726.66	0.0164846	1	0.0188396	Amino Acid	Tyrosine Metabolism	HMDB00755
argininosuccinate	15497	5684.95	0.0207056	1	0.0233303	Amino Acid	Urea cycle; Arginine and Proline Metabolism	HMDB00052
1-ribosyl-imidazoleacetate*	61868	4494.82	0.027677	1	0.0307522	Amino Acid	Histidine Metabolism	HMDB02331
methylsuccinoylcarnitine	53031	3701.51	0.0416078	1	0.0455976	Amino Acid	Leucine, Isoleucine and Valine Metabolism	NA
homovanillate (HVA)	1101	3021.56	0.172049	1	0.185999	Amino Acid	Tyrosine Metabolism	HMDB00118
N-acetylphenylalanine	33950	2813.2	0.208993	1	0.222926	Amino Acid	Phenylalanine Metabolism	HMDB00512
N-acetylaspartate (NAA)	22185	-2515.71	0.335314	1	0.352962	Amino Acid	Alanine and Aspartate Metabolism	HMDB00812
3-hydroxy-3-methylglutarate	531	3095.76	0.395125	1	0.410519	Lipid	Mevalonate Metabolism	HMDB00355
N-acetylglycine	27710	449.81	0.875357	1	0.897802	Amino Acid	Glycine, Serine and Threonine Metabolism	HMDB00532
2-aminophenol sulfate	43266	126.914	0.906678	1	0.918155	Xenobiotics	Chemical	HMDB61116
glutarylcarnitine (C5-DC)	44664	-21.2344	0.99272	1	0.99272	Amino Acid	Lysine Metabolism	HMDB13130

### Sheet: Supplemental Table 19
Supplemental Table 19. MWAS results of NfL in Wisconsin ADRC.
Biochemical Names	Compound ID	Beta	P	Adjusted p	FDR q	Super pathway	Sub-pathway	HMDB ID
N-acetylthreonine	33939	194.81	0.000450504	0.0292827	0.0209392	Amino Acid	Glycine, Serine and Threonine Metabolism	NA
N-acetylalanine	1585	262.23	0.000952686	0.0619246	0.0209392	Amino Acid	Alanine and Aspartate Metabolism	HMDB00766
beta-citrylglutamate	54923	150.23	0.000966425	0.0628176	0.0209392	Amino Acid	Glutamate Metabolism	NA
arabitol/xylitol	48885	165.781	0.0016954	0.110201	0.0225862	Carbohydrate	Pentose Metabolism	NA
1-palmitoyl-GPC (16:0)	33955	142.174	0.0017374	0.112931	0.0225862	Lipid	Lysophospholipid	HMDB10382
1,2-dipalmitoyl-GPC (16:0/16:0)	19130	154.058	0.00268054	0.174235	0.0252711	Lipid	Phosphatidylcholine (PC)	HMDB00564
1-oleoyl-GPC (18:1)	48258	136.993	0.00272151	0.176898	0.0252711	Lipid	Lysophospholipid	HMDB02815
stearoyl sphingomyelin (d18:1/18:0)	19503	145.426	0.0033519	0.217873	0.0272342	Lipid	Sphingolipid Metabolism	HMDB01348
orotidine	35172	129.728	0.00455672	0.296187	0.0300131	Nucleotide	Pyrimidine Metabolism, Orotate containing	HMDB00788
cysteine	1868	187.123	0.00497919	0.323647	0.0300131	Amino Acid	Methionine, Cysteine, SAM and Taurine Metabolism	HMDB00574
sphingomyelin (d18:2/16:0, d18:1/16:1)*	42459	116.592	0.00507914	0.330144	0.0300131	Lipid	Sphingolipid Metabolism	NA
glycerophosphoinositol*	52307	130.841	0.00578263	0.375871	0.0300433	Lipid	Phospholipid Metabolism	NA
C-glycosyltryptophan	48782	135.916	0.00602273	0.391477	0.0300433	Amino Acid	Tryptophan Metabolism	NA
diglycerol	40700	110.903	0.00690743	0.448983	0.0300433	Xenobiotics	Chemical	NA
1-palmitoyl-2-stearoyl-GPC (16:0/18:0)	52616	122.967	0.00693306	0.450649	0.0300433	Lipid	Phosphatidylcholine (PC)	HMDB07970
1-arachidonoyl-GPC (20:4n6)*	33228	105.038	0.00813359	0.528683	0.0330427	Lipid	Lysophospholipid	HMDB10395
creatinine	513	247.224	0.0121883	0.79224	0.042432	Amino Acid	Creatine Metabolism	HMDB00562
palmitoyl sphingomyelin (d18:1/16:0)	37506	121.377	0.0123659	0.803782	0.042432	Lipid	Sphingolipid Metabolism	NA
N6-succinyladenosine	48130	109.109	0.0129603	0.842419	0.042432	Nucleotide	Purine Metabolism, Adenine containing	HMDB00912
1-palmitoyl-2-oleoyl-GPC (16:0/18:1)	52461	136.023	0.0131837	0.856942	0.042432	Lipid	Phosphatidylcholine (PC)	HMDB07972
N-acetylneuraminate	32377	120.361	0.0137088	0.891073	0.042432	Carbohydrate	Aminosugar Metabolism	HMDB00230
N-acetylglutamine	33943	151.813	0.0152282	0.989835	0.0449925	Amino Acid	Glutamate Metabolism	HMDB06029
N-acetyl-isoputreanine*	62309	150.475	0.0166557	1	0.0470704	Amino Acid	Polyamine Metabolism	NA
1-stearoyl-GPC (18:0)	33961	93.0887	0.0190556	1	0.0516088	Lipid	Lysophospholipid	HMDB10384
carboxyethyl-GABA	40007	140.843	0.0201543	1	0.0524011	Amino Acid	Glutamate Metabolism	HMDB02201
sphingomyelin (d18:1/18:1, d18:2/18:0)	37529	110.697	0.0213038	1	0.0526857	Lipid	Sphingolipid Metabolism	HMDB12101
1-stearoyl-2-oleoyl-GPC (18:0/18:1)	52438	122.723	0.0225983	1	0.0526857	Lipid	Phosphatidylcholine (PC)	HMDB08038
cholesterol	63	112.657	0.0226954	1	0.0526857	Lipid	Sterol	HMDB00067
arabinose	575	154.979	0.0313514	1	0.0687786	Carbohydrate	Pentose Metabolism	HMDB00646
succinylcarnitine (C4-DC)	37058	113.765	0.0322017	1	0.0687786	Energy	TCA Cycle	HMDB61717
N-acetylserine	37076	140.714	0.0334109	1	0.0687786	Amino Acid	Glycine, Serine and Threonine Metabolism	HMDB02931
2,3-dihydroxy-2-methylbutyrate	57547	92.4826	0.0338602	1	0.0687786	Amino Acid	Leucine, Isoleucine and Valine Metabolism	HMDB29576
5,6-dihydrouridine	61833	140.771	0.0440129	1	0.0866921	Nucleotide	Pyrimidine Metabolism, Uracil containing	NA
homocarnosine	1633	-45.4047	0.0461897	1	0.0869017	Amino Acid	Histidine Metabolism	HMDB00745
N-acetylasparagine	33942	121.694	0.0469396	1	0.0869017	Amino Acid	Alanine and Aspartate Metabolism	HMDB06028
gulonate*	46957	83.6902	0.0481302	1	0.0869017	Cofactors and Vitamins	Ascorbate and Aldarate Metabolism	HMDB03290
1-stearoyl-2-docosahexaenoyl-GPC (18:0/22:6)	52611	72.3262	0.0631056	1	0.110861	Lipid	Phosphatidylcholine (PC)	HMDB08057
1-palmitoyl-2-palmitoleoyl-GPC (16:0/16:1)*	52470	101.614	0.0680465	1	0.116395	Lipid	Phosphatidylcholine (PC)	HMDB07969
1-palmitoyl-2-docosahexaenoyl-GPC (16:0/22:6)	52610	70.0001	0.0771688	1	0.128231	Lipid	Phosphatidylcholine (PC)	HMDB07991
ribitol	15772	112.474	0.0789112	1	0.128231	Carbohydrate	Pentose Metabolism	HMDB00508
1-myristoyl-2-palmitoyl-GPC (14:0/16:0)	19258	84.7923	0.089019	1	0.141128	Lipid	Phosphatidylcholine (PC)	HMDB07869
N-acetylglucosamine/N-acetylgalactosamine	46539	70.4095	0.0974983	1	0.15089	Carbohydrate	Aminosugar Metabolism	HMDB00215
N-acetylarginine	33953	109.209	0.106595	1	0.161132	Amino Acid	Urea cycle; Arginine and Proline Metabolism	HMDB04620
ribonate	27731	70.6281	0.135439	1	0.20008	Carbohydrate	Pentose Metabolism	HMDB00867
N-acetyltaurine	48187	61.6579	0.166199	1	0.240066	Amino Acid	Methionine, Cysteine, SAM and Taurine Metabolism	NA
N-acetylisoleucine	33967	56.0634	0.202767	1	0.286518	Amino Acid	Leucine, Isoleucine and Valine Metabolism	HMDB61684
3-methylglutaconate	57747	87.8354	0.221441	1	0.306248	Amino Acid	Leucine, Isoleucine and Valine Metabolism	HMDB00522
1-(1-enyl-palmitoyl)-2-arachidonoyl-GPC (P-16:0/20:4)*	52689	56.5191	0.229637	1	0.310966	Lipid	Plasmalogen	HMDB11220
O-sulfo-L-tyrosine	45413	54.0407	0.241738	1	0.320673	Xenobiotics	Chemical	NA
arabonate/xylonate	48255	51.1832	0.249022	1	0.323729	Carbohydrate	Pentose Metabolism	NA
proline	1898	43.5503	0.270654	1	0.344951	Amino Acid	Urea cycle; Arginine and Proline Metabolism	HMDB00162
glutarylcarnitine (C5-DC)	44664	44.2482	0.280071	1	0.346401	Amino Acid	Lysine Metabolism	HMDB13130
1-(1-enyl-palmitoyl)-2-oleoyl-GPC (P-16:0/18:1)*	52478	43.8286	0.28245	1	0.346401	Lipid	Plasmalogen	NA
palmitoyl dihydrosphingomyelin (d18:0/16:0)*	52434	49.0317	0.311354	1	0.374778	Lipid	Sphingolipid Metabolism	NA
theophylline	18394	14.7281	0.384247	1	0.454111	Xenobiotics	Xanthine Metabolism	HMDB01889
3-methoxytyramine sulfate	44618	28.009	0.407738	1	0.470317	Amino Acid	Tyrosine Metabolism	NA
N6,N6,N6-trimethyllysine	1498	49.2469	0.412432	1	0.470317	Amino Acid	Lysine Metabolism	HMDB01325
galactosylglycerol*	57345	35.7751	0.483462	1	0.54181	Lipid	Glycolipid Metabolism	HMDB06790
uridine	606	-26.0523	0.602249	1	0.663495	Nucleotide	Pyrimidine Metabolism, Uracil containing	HMDB00296
7-alpha-hydroxy-3-oxo-4-cholestenoate (7-Hoca)	36776	21.5634	0.618329	1	0.669857	Lipid	Sterol	HMDB12458
allantoin	1107	15.6019	0.683595	1	0.728421	Nucleotide	Purine Metabolism, (Hypo)Xanthine/Inosine containing	HMDB00462
2-piperidinone	43400	-2.87968	0.829019	1	0.869133	Xenobiotics	Food Component/Plant	HMDB11749
serine	1648	11.5431	0.896394	1	0.917259	Amino Acid	Glycine, Serine and Threonine Metabolism	HMDB00187
urate	1604	5.56595	0.903148	1	0.917259	Nucleotide	Purine Metabolism, (Hypo)Xanthine/Inosine containing	HMDB00289
myo-inositol	1124	-2.63981	0.947504	1	0.947504	Lipid	Inositol Metabolism	HMDB00211

### Sheet: Supplemental Table 20
Supplemental Table 20. MWAS results of Neurogranin in Wisconsin ADRC.
Biochemical Names	Compound ID	Beta	P	Adjusted p	FDR q	Super pathway	Sub-pathway	HMDB ID
N-acetylneuraminate	32377	1574.23	6.96851e-26	4.32048e-24	4.32048e-24	Carbohydrate	Aminosugar Metabolism	HMDB00230
C-glycosyltryptophan	48782	1442.13	9.29317e-20	5.76177e-18	2.88088e-18	Amino Acid	Tryptophan Metabolism	NA
N6-succinyladenosine	48130	1234.78	3.19241e-18	1.97929e-16	6.59765e-17	Nucleotide	Purine Metabolism, Adenine containing	HMDB00912
1-palmitoyl-2-stearoyl-GPC (16:0/18:0)	52616	1212.87	1.37569e-17	8.52928e-16	1.89139e-16	Lipid	Phosphatidylcholine (PC)	HMDB07970
arabitol/xylitol	48885	1470.51	1.52876e-17	9.4783e-16	1.89139e-16	Carbohydrate	Pentose Metabolism	NA
N-acetylthreonine	33939	1549.35	1.83038e-17	1.13483e-15	1.89139e-16	Amino Acid	Glycine, Serine and Threonine Metabolism	NA
erythronate*	42420	2626.14	1.19309e-16	7.39715e-15	1.05674e-15	Carbohydrate	Aminosugar Metabolism	HMDB00613
1,2-dipalmitoyl-GPC (16:0/16:0)	19130	1370.31	5.60322e-16	3.474e-14	4.3425e-15	Lipid	Phosphatidylcholine (PC)	HMDB00564
1-palmitoyl-GPC (16:0)	33955	1202.61	1.09433e-15	6.78484e-14	7.53871e-15	Lipid	Lysophospholipid	HMDB10382
N-acetylserine	37076	1719.96	2.66914e-15	1.65487e-13	1.65487e-14	Amino Acid	Glycine, Serine and Threonine Metabolism	HMDB02931
N-acetylvaline	1591	1439.43	7.64766e-15	4.74155e-13	4.3105e-14	Amino Acid	Leucine, Isoleucine and Valine Metabolism	HMDB11757
1-oleoyl-GPC (18:1)	48258	1174.59	1.04942e-14	6.50642e-13	5.42202e-14	Lipid	Lysophospholipid	HMDB02815
1-stearoyl-2-oleoyl-GPC (18:0/18:1)	52438	1365.86	1.71867e-14	1.06557e-12	8.19672e-14	Lipid	Phosphatidylcholine (PC)	HMDB08038
beta-citrylglutamate	54923	1143.67	6.82913e-14	4.23406e-12	3.02433e-13	Amino Acid	Glutamate Metabolism	NA
arabinose	575	1768.26	1.69314e-13	1.04975e-11	6.99831e-13	Carbohydrate	Pentose Metabolism	HMDB00646
homocarnosine	1633	-544.079	5.37651e-13	3.33344e-11	2.0834e-12	Amino Acid	Histidine Metabolism	HMDB00745
stearoyl sphingomyelin (d18:1/18:0)	19503	1195.16	8.59949e-13	5.33168e-11	3.13628e-12	Lipid	Sphingolipid Metabolism	HMDB01348
1-palmitoyl-2-oleoyl-GPC (16:0/18:1)	52461	1300.18	1.93206e-12	1.19788e-10	6.65488e-12	Lipid	Phosphatidylcholine (PC)	HMDB07972
2,3-dihydroxy-2-methylbutyrate	57547	1020.18	3.0465e-12	1.88883e-10	9.94122e-12	Amino Acid	Leucine, Isoleucine and Valine Metabolism	HMDB29576
1-myristoyl-2-palmitoyl-GPC (14:0/16:0)	19258	1147.18	7.73824e-12	4.79771e-10	2.3788e-11	Lipid	Phosphatidylcholine (PC)	HMDB07869
N-acetylalanine	1585	1849.33	8.05722e-12	4.99548e-10	2.3788e-11	Amino Acid	Alanine and Aspartate Metabolism	HMDB00766
cysteine	1868	1479.23	8.01067e-11	4.96661e-09	2.25755e-10	Amino Acid	Methionine, Cysteine, SAM and Taurine Metabolism	HMDB00574
1-arachidonoyl-GPC (20:4n6)*	33228	833.582	3.29358e-10	2.04202e-08	8.87833e-10	Lipid	Lysophospholipid	HMDB10395
gulonate*	46957	876.142	8.64595e-10	5.36049e-08	2.23354e-09	Cofactors and Vitamins	Ascorbate and Aldarate Metabolism	HMDB03290
3-methylglutaconate	57747	1478.96	1.57737e-09	9.77969e-08	3.91188e-09	Amino Acid	Leucine, Isoleucine and Valine Metabolism	HMDB00522
1-palmitoyl-2-palmitoleoyl-GPC (16:0/16:1)*	52470	1137.38	2.50459e-09	1.55284e-07	5.97248e-09	Lipid	Phosphatidylcholine (PC)	HMDB07969
arabonate/xylonate	48255	867.373	1.25759e-08	7.79708e-07	2.88781e-08	Carbohydrate	Pentose Metabolism	NA
ribonate	27731	908.475	2.47462e-08	1.53426e-06	5.47951e-08	Carbohydrate	Pentose Metabolism	HMDB00867
N-acetylglutamine	33943	1187.18	4.62942e-08	2.87024e-06	9.89738e-08	Amino Acid	Glutamate Metabolism	HMDB06029
N-acetyl-isoputreanine*	62309	1128.83	2.67806e-07	1.66039e-05	5.53465e-07	Amino Acid	Polyamine Metabolism	NA
diglycerol	40700	736.942	2.95e-07	1.829e-05	5.9e-07	Xenobiotics	Chemical	NA
orotidine	35172	809.055	4.6724e-07	2.89689e-05	9.05277e-07	Nucleotide	Pyrimidine Metabolism, Orotate containing	HMDB00788
N-acetylglucosamine/N-acetylgalactosamine	46539	723.357	6.7918e-07	4.21092e-05	1.27604e-06	Carbohydrate	Aminosugar Metabolism	HMDB00215
N-acetylasparagine	33942	1037.61	1.27828e-06	7.92531e-05	2.33097e-06	Amino Acid	Alanine and Aspartate Metabolism	HMDB06028
N-acetylhistidine	33946	626.741	1.89436e-06	0.00011745	3.35572e-06	Amino Acid	Histidine Metabolism	HMDB32055
succinylcarnitine (C4-DC)	37058	884.87	2.02618e-06	0.000125623	3.48953e-06	Energy	TCA Cycle	HMDB61717
gluconate	587	725.586	2.24623e-06	0.000139267	3.76396e-06	Xenobiotics	Food Component/Plant	HMDB00625
nicotinamide riboside	33013	806.865	4.21836e-06	0.000261538	6.88258e-06	Cofactors and Vitamins	Nicotinate and Nicotinamide Metabolism	HMDB00855
N-acetylmethionine	1589	507.563	1.48654e-05	0.000921657	2.36322e-05	Amino Acid	Methionine, Cysteine, SAM and Taurine Metabolism	HMDB11745
N-acetylarginine	33953	1019.63	1.86347e-05	0.00115535	2.88838e-05	Amino Acid	Urea cycle; Arginine and Proline Metabolism	HMDB04620
creatinine	513	1490.9	1.9745e-05	0.00122419	2.98583e-05	Amino Acid	Creatine Metabolism	HMDB00562
orotate	1505	656.976	8.7795e-05	0.00544329	0.000129602	Nucleotide	Pyrimidine Metabolism, Orotate containing	HMDB00226
N-formylmethionine	2829	535.448	0.000129461	0.00802661	0.000186665	Amino Acid	Methionine, Cysteine, SAM and Taurine Metabolism	HMDB01015
N-acetyl-beta-alanine	37432	712.892	0.000163064	0.01011	0.000229772	Nucleotide	Pyrimidine Metabolism, Uracil containing	NA
carboxyethyl-GABA	40007	807.097	0.000185261	0.0114862	0.000255248	Amino Acid	Glutamate Metabolism	HMDB02201
3-methylglutarylcarnitine (2)	46548	421.864	0.00342305	0.212229	0.00461367	Amino Acid	Leucine, Isoleucine and Valine Metabolism	HMDB00552
alpha-ketoglutaramate**	62101	572.033	0.00832083	0.515891	0.0109764	Amino Acid	Glutamate Metabolism	NA
N-acetyl-aspartyl-glutamate (NAAG)	35665	272.742	0.0172025	1	0.0222199	Amino Acid	Glutamate Metabolism	HMDB01067
N-acetylglutamate	15720	326.689	0.023951	1	0.0303053	Amino Acid	Glutamate Metabolism	HMDB01138
methylsuccinoylcarnitine	53031	237.858	0.0304512	1	0.0377595	Amino Acid	Leucine, Isoleucine and Valine Metabolism	NA
xanthine	3147	526.587	0.0374926	1	0.0455792	Nucleotide	Purine Metabolism, (Hypo)Xanthine/Inosine containing	HMDB00292
cysteinylglycine	35637	-228.158	0.0553205	1	0.0659591	Amino Acid	Glutathione Metabolism	HMDB00078
1-ribosyl-imidazoleacetate*	61868	167.739	0.178814	1	0.209179	Amino Acid	Histidine Metabolism	HMDB02331
glutamine	53	-461.684	0.276716	1	0.317711	Amino Acid	Glutamate Metabolism	HMDB00641
isoleucine	1125	235.668	0.286319	1	0.32276	Amino Acid	Leucine, Isoleucine and Valine Metabolism	HMDB00172
trans-4-hydroxyproline	32306	-150.255	0.295102	1	0.32672	Amino Acid	Urea cycle; Arginine and Proline Metabolism	HMDB00725
N-acetylaspartate (NAA)	22185	-148.016	0.35627	1	0.387522	Amino Acid	Alanine and Aspartate Metabolism	HMDB00812
myo-inositol	1124	-125.829	0.384428	1	0.41094	Lipid	Inositol Metabolism	HMDB00211
S-1-pyrroline-5-carboxylate	42370	-113.389	0.460446	1	0.483859	Amino Acid	Glutamate Metabolism	HMDB01301
N-trimethyl 5-aminovalerate	57687	81.9905	0.521498	1	0.536218	Amino Acid	Lysine Metabolism	NA
citrate	1564	166.165	0.52757	1	0.536218	Energy	TCA Cycle	HMDB00094
gamma-glutamylvaline	43829	89.509	0.582788	1	0.582788	Peptide	Gamma-glutamyl Amino Acid	HMDB11172

### Sheet: Supplemental Table 21
Supplemental Table 21. MWAS results of YKL-40 in Wisconsin ADRC.
Biochemical Names	Compound ID	Beta	P	Adjusted p	FDR q	Super pathway	Sub-pathway	HMDB ID
N-acetylneuraminate	32377	162.384	7.62221e-17	1.372e-15	1.372e-15	Carbohydrate	Aminosugar Metabolism	HMDB00230
1,2-dipalmitoyl-GPC (16:0/16:0)	19130	169.922	1.71296e-16	3.08334e-15	1.54167e-15	Lipid	Phosphatidylcholine (PC)	HMDB00564
stearoyl sphingomyelin (d18:1/18:0)	19503	160.896	8.86177e-16	1.59512e-14	5.31706e-15	Lipid	Sphingolipid Metabolism	HMDB01348
1-palmitoyl-2-stearoyl-GPC (16:0/18:0)	52616	140.547	1.04864e-14	1.88756e-13	4.64507e-14	Lipid	Phosphatidylcholine (PC)	HMDB07970
1-palmitoyl-2-oleoyl-GPC (16:0/18:1)	52461	171.395	1.2903e-14	2.32254e-13	4.64507e-14	Lipid	Phosphatidylcholine (PC)	HMDB07972
arabitol/xylitol	48885	161.998	7.35149e-14	1.32327e-12	2.20545e-13	Carbohydrate	Pentose Metabolism	NA
1-myristoyl-2-palmitoyl-GPC (14:0/16:0)	19258	147.073	4.56847e-13	8.22325e-12	1.17475e-12	Lipid	Phosphatidylcholine (PC)	HMDB07869
N6-succinyladenosine	48130	121.325	2.81013e-11	5.05824e-10	6.3228e-11	Nucleotide	Purine Metabolism, Adenine containing	HMDB00912
cysteine	1868	181.506	6.77702e-11	1.21986e-09	1.3554e-10	Amino Acid	Methionine, Cysteine, SAM and Taurine Metabolism	HMDB00574
1-palmitoyl-2-palmitoleoyl-GPC (16:0/16:1)*	52470	148.932	1.15838e-10	2.08508e-09	2.08508e-10	Lipid	Phosphatidylcholine (PC)	HMDB07969
gulonate*	46957	108.644	6.44469e-10	1.16004e-08	1.05459e-09	Cofactors and Vitamins	Ascorbate and Aldarate Metabolism	HMDB03290
beta-citrylglutamate	54923	115.617	1.87489e-09	3.3748e-08	2.81234e-09	Amino Acid	Glutamate Metabolism	NA
homocarnosine	1633	-53.152	3.22316e-08	5.80169e-07	4.46284e-08	Amino Acid	Histidine Metabolism	HMDB00745
3-methylglutarylcarnitine (2)	46548	51.2718	0.00338639	0.0609551	0.00435393	Amino Acid	Leucine, Isoleucine and Valine Metabolism	HMDB00552
myo-inositol	1124	-40.1021	0.0223917	0.40305	0.02687	Lipid	Inositol Metabolism	HMDB00211
lysine	1301	29.2851	0.383007	1	0.430883	Amino Acid	Lysine Metabolism	HMDB00182
glutamine	53	32.4739	0.532122	1	0.563424	Amino Acid	Glutamate Metabolism	HMDB00641
alanine	1126	0.413	0.989051	1	0.989051	Amino Acid	Alanine and Aspartate Metabolism	HMDB00161

### Sheet: Supplemental Table 22
Supplemental Table 22. MWAS results of S100b in Wisconsin ADRC.
Biochemical Names	Compound ID	Beta	P	Adjusted p	FDR q	Super pathway	Sub-pathway	HMDB ID
stearoyl sphingomyelin (d18:1/18:0)	19503	0.806842	8.98642e-07	2.33647e-05	2.33647e-05	Lipid	Sphingolipid Metabolism	HMDB01348
1-stearoyl-2-docosahexaenoyl-GPC (18:0/22:6)	52611	0.538011	3.45091e-05	0.000897236	0.000448618	Lipid	Phosphatidylcholine (PC)	HMDB08057
1-palmitoyl-2-oleoyl-GPC (16:0/18:1)	52461	0.730459	6.9543e-05	0.00180812	0.000602706	Lipid	Phosphatidylcholine (PC)	HMDB07972
1,2-dipalmitoyl-GPC (16:0/16:0)	19130	0.669022	0.000107127	0.00278531	0.000696327	Lipid	Phosphatidylcholine (PC)	HMDB00564
1-palmitoyl-2-docosahexaenoyl-GPC (16:0/22:6)	52610	0.502752	0.000159068	0.00413577	0.000827154	Lipid	Phosphatidylcholine (PC)	HMDB07991
sphingomyelin (d18:1/18:1, d18:2/18:0)	37529	0.597906	0.000207398	0.00539235	0.000898725	Lipid	Sphingolipid Metabolism	HMDB12101
erythronate*	42420	1.17664	0.000327804	0.00852289	0.00121756	Carbohydrate	Aminosugar Metabolism	HMDB00613
palmitoyl sphingomyelin (d18:1/16:0)	37506	0.551474	0.000746529	0.0194097	0.00242622	Lipid	Sphingolipid Metabolism	NA
1-palmitoyl-2-stearoyl-GPC (16:0/18:0)	52616	0.504593	0.000944801	0.0245648	0.00272943	Lipid	Phosphatidylcholine (PC)	HMDB07970
sphingomyelin (d18:2/16:0, d18:1/16:1)*	42459	0.444577	0.00152509	0.0396523	0.00396319	Lipid	Sphingolipid Metabolism	NA
beta-citrylglutamate	54923	0.486057	0.00167674	0.0435951	0.00396319	Amino Acid	Glutamate Metabolism	NA
1-myristoyl-2-palmitoyl-GPC (14:0/16:0)	19258	0.503007	0.00272786	0.0709242	0.00591035	Lipid	Phosphatidylcholine (PC)	HMDB07869
1-oleoyl-GPC (18:1)	48258	0.465449	0.00308769	0.08028	0.00595518	Lipid	Lysophospholipid	HMDB02815
1-palmitoyl-2-palmitoleoyl-GPC (16:0/16:1)*	52470	0.553563	0.00320663	0.0833725	0.00595518	Lipid	Phosphatidylcholine (PC)	HMDB07969
1-palmitoyl-GPC (16:0)	33955	0.454703	0.00355857	0.0925229	0.00601243	Lipid	Lysophospholipid	HMDB10382
1-stearoyl-2-oleoyl-GPC (18:0/18:1)	52438	0.528104	0.00369996	0.0961988	0.00601243	Lipid	Phosphatidylcholine (PC)	HMDB08038
alpha-tocopherol	1561	0.429472	0.00532877	0.138548	0.00814989	Cofactors and Vitamins	Tocopherol Metabolism	HMDB01893
cholesterol	63	0.422613	0.0117649	0.305887	0.0164012	Lipid	Sterol	HMDB00067
1-stearoyl-GPC (18:0)	33961	0.34171	0.0119855	0.311623	0.0164012	Lipid	Lysophospholipid	HMDB10384
sphingomyelin (d18:2/24:1, d18:1/24:2)*	52437	0.254081	0.0356496	0.926891	0.0463445	Lipid	Sphingolipid Metabolism	NA
1-stearoyl-2-linoleoyl-GPC (18:0/18:2)*	52452	0.299748	0.0417914	1	0.0517418	Lipid	Phosphatidylcholine (PC)	HMDB08039
sphingomyelin (d18:1/24:1, d18:2/24:0)*	47153	0.237891	0.0488731	1	0.0577591	Lipid	Sphingolipid Metabolism	HMDB12107
glutamate	57	0.548753	0.0599221	1	0.067738	Amino Acid	Glutamate Metabolism	HMDB00148
1-palmitoyl-2-linoleoyl-GPC (16:0/18:2)	42446	0.161629	0.230269	1	0.249458	Lipid	Phosphatidylcholine (PC)	HMDB07973
behenoyl sphingomyelin (d18:1/22:0)*	48492	0.115268	0.272227	1	0.283116	Lipid	Sphingolipid Metabolism	HMDB12103
1-linoleoyl-GPC (18:2)	34419	0.0710436	0.579297	1	0.579297	Lipid	Lysophospholipid	HMDB10386

### Sheet: Supplemental Table 23
Supplemental Table 23. MWAS results of GFAP in Wisconsin ADRC.
Biochemical Names	Compound ID	Beta	P	Adjusted p	FDR q	Super pathway	Sub-pathway	HMDB ID
1,2-dipalmitoyl-GPC (16:0/16:0)	19130	10.0775	1.76123e-07	1.05674e-06	1.05674e-06	Lipid	Phosphatidylcholine (PC)	HMDB00564
1-palmitoyl-2-stearoyl-GPC (16:0/18:0)	52616	8.07227	9.91184e-07	5.9471e-06	2.97355e-06	Lipid	Phosphatidylcholine (PC)	HMDB07970
beta-citrylglutamate	54923	7.74088	6.91889e-06	4.15133e-05	1.38378e-05	Amino Acid	Glutamate Metabolism	NA
N-acetylneuraminate	32377	7.99757	1.59291e-05	9.55744e-05	2.38936e-05	Carbohydrate	Aminosugar Metabolism	HMDB00230
gulonate*	46957	6.7148	2.74826e-05	0.000164896	3.29792e-05	Cofactors and Vitamins	Ascorbate and Aldarate Metabolism	HMDB03290
arabinose	575	9.80005	0.000370772	0.00222463	0.000370772	Carbohydrate	Pentose Metabolism	HMDB00646

### Sheet: Supplemental Table 24
Supplemental Table 24. MWAS results of sTREM2 in Wisconsin ADRC.
Biochemical Names	Compound ID	Beta	P	Adjusted p	FDR q	Super pathway	Sub-pathway	HMDB ID
stearoyl sphingomyelin (d18:1/18:0)	19503	9.58806	5.72017e-16	1.60165e-14	1.60165e-14	Lipid	Sphingolipid Metabolism	HMDB01348
1,2-dipalmitoyl-GPC (16:0/16:0)	19130	9.80847	1.58994e-15	4.45184e-14	2.22592e-14	Lipid	Phosphatidylcholine (PC)	HMDB00564
palmitoyl sphingomyelin (d18:1/16:0)	37506	9.17869	2.51948e-15	7.05455e-14	2.35152e-14	Lipid	Sphingolipid Metabolism	NA
1-palmitoyl-2-oleoyl-GPC (16:0/18:1)	52461	10.199	9.68227e-15	2.71104e-13	6.77759e-14	Lipid	Phosphatidylcholine (PC)	HMDB07972
cholesterol	63	9.08033	2.08068e-14	5.8259e-13	1.16518e-13	Lipid	Sterol	HMDB00067
1-palmitoyl-2-stearoyl-GPC (16:0/18:0)	52616	7.88798	2.10677e-13	5.89896e-12	9.8316e-13	Lipid	Phosphatidylcholine (PC)	HMDB07970
sphingomyelin (d18:2/16:0, d18:1/16:1)*	42459	7.19285	3.52942e-13	9.88237e-12	1.41177e-12	Lipid	Sphingolipid Metabolism	NA
C-glycosyltryptophan	48782	8.50836	2.09349e-12	5.86177e-11	7.32721e-12	Amino Acid	Tryptophan Metabolism	NA
N-acetylneuraminate	32377	8.34767	2.54685e-12	7.13117e-11	7.92353e-12	Carbohydrate	Aminosugar Metabolism	HMDB00230
1-myristoyl-2-palmitoyl-GPC (14:0/16:0)	19258	8.44637	3.17772e-12	8.89762e-11	8.89762e-12	Lipid	Phosphatidylcholine (PC)	HMDB07869
beta-citrylglutamate	54923	7.73029	3.7141e-12	1.03995e-10	9.45407e-12	Amino Acid	Glutamate Metabolism	NA
erythronate*	42420	16.2545	8.35066e-12	2.33818e-10	1.94849e-11	Carbohydrate	Aminosugar Metabolism	HMDB00613
1-palmitoyl-2-palmitoleoyl-GPC (16:0/16:1)*	52470	8.94935	5.87124e-11	1.64395e-09	1.26457e-10	Lipid	Phosphatidylcholine (PC)	HMDB07969
arabitol/xylitol	48885	8.36316	2.07184e-10	5.80115e-09	4.14368e-10	Carbohydrate	Pentose Metabolism	NA
N6-succinyladenosine	48130	6.88834	2.41373e-10	6.75844e-09	4.50563e-10	Nucleotide	Purine Metabolism, Adenine containing	HMDB00912
glycerophosphoinositol*	52307	7.26216	7.98298e-10	2.23524e-08	1.39702e-09	Lipid	Phospholipid Metabolism	NA
homocarnosine	1633	-3.23625	9.02493e-09	2.52698e-07	1.48646e-08	Amino Acid	Histidine Metabolism	HMDB00745
7-alpha-hydroxy-3-oxo-4-cholestenoate (7-Hoca)	36776	6.02924	1.5934e-08	4.46152e-07	2.47862e-08	Lipid	Sterol	HMDB12458
N-acetylthreonine	33939	7.83459	2.7911e-08	7.81508e-07	4.1132e-08	Amino Acid	Glycine, Serine and Threonine Metabolism	NA
N-acetylserine	37076	8.49252	3.83267e-07	1.07315e-05	5.36573e-07	Amino Acid	Glycine, Serine and Threonine Metabolism	HMDB02931
succinylcarnitine (C4-DC)	37058	6.63078	8.46536e-07	2.3703e-05	1.12871e-06	Energy	TCA Cycle	HMDB61717
gulonate*	46957	4.99144	1.58395e-06	4.43506e-05	2.01594e-06	Cofactors and Vitamins	Ascorbate and Aldarate Metabolism	HMDB03290
2,3-dihydroxy-2-methylbutyrate	57547	5.09541	4.18733e-06	0.000117245	5.09762e-06	Amino Acid	Leucine, Isoleucine and Valine Metabolism	HMDB29576
arabonate/xylonate	48255	4.98407	9.98663e-06	0.000279626	1.16511e-05	Carbohydrate	Pentose Metabolism	NA
orotidine	35172	5.13584	1.25913e-05	0.000352556	1.41022e-05	Nucleotide	Pyrimidine Metabolism, Orotate containing	HMDB00788
arabinose	575	7.87509	1.93848e-05	0.000542774	2.08759e-05	Carbohydrate	Pentose Metabolism	HMDB00646
ribitol	15772	4.2342	0.0110935	0.310618	0.0115044	Carbohydrate	Pentose Metabolism	HMDB00508
methylsuccinoylcarnitine	53031	1.47986	0.0638887	1	0.0638887	Amino Acid	Leucine, Isoleucine and Valine Metabolism	NA

### Sheet: Supplemental Table 25
Supplemental Table 25. MWAS results of α-synuclein in Wisconsin ADRC.
Biochemical Names	Compound ID	Beta	P	Adjusted p	FDR q	Super pathway	Sub-pathway	HMDB ID
1-palmitoyl-2-stearoyl-GPC (16:0/18:0)	52616	306.417	1.41504e-22	1.41504e-20	1.41504e-20	Lipid	Phosphatidylcholine (PC)	HMDB07970
1,2-dipalmitoyl-GPC (16:0/16:0)	19130	337.746	5.02227e-20	5.02227e-18	2.51113e-18	Lipid	Phosphatidylcholine (PC)	HMDB00564
N-acetylneuraminate	32377	315.504	2.29227e-19	2.29227e-17	7.64089e-18	Carbohydrate	Aminosugar Metabolism	HMDB00230
stearoyl sphingomyelin (d18:1/18:0)	19503	316.408	1.31272e-18	1.31272e-16	3.2818e-17	Lipid	Sphingolipid Metabolism	HMDB01348
1-stearoyl-2-oleoyl-GPC (18:0/18:1)	52438	334.851	8.69031e-18	8.69031e-16	1.73806e-16	Lipid	Phosphatidylcholine (PC)	HMDB08038
C-glycosyltryptophan	48782	304.783	3.57578e-17	3.57578e-15	5.81677e-16	Amino Acid	Tryptophan Metabolism	NA
palmitoyl sphingomyelin (d18:1/16:0)	37506	297.648	4.23512e-17	4.23512e-15	5.81677e-16	Lipid	Sphingolipid Metabolism	NA
N-acetylthreonine	33939	343.707	4.65342e-17	4.65342e-15	5.81677e-16	Amino Acid	Glycine, Serine and Threonine Metabolism	NA
N6-succinyladenosine	48130	266.819	9.85276e-17	9.85276e-15	1.09475e-15	Nucleotide	Purine Metabolism, Adenine containing	HMDB00912
1-myristoyl-2-palmitoyl-GPC (14:0/16:0)	19258	300.746	1.16607e-16	1.16607e-14	1.16607e-15	Lipid	Phosphatidylcholine (PC)	HMDB07869
sphingomyelin (d18:1/18:1, d18:2/18:0)	37529	290.199	1.55784e-16	1.55784e-14	1.41622e-15	Lipid	Sphingolipid Metabolism	HMDB12101
1-palmitoyl-2-oleoyl-GPC (16:0/18:1)	52461	328.823	3.31822e-16	3.31822e-14	2.76519e-15	Lipid	Phosphatidylcholine (PC)	HMDB07972
erythronate*	42420	578.496	5.19622e-16	5.19622e-14	3.99709e-15	Carbohydrate	Aminosugar Metabolism	HMDB00613
beta-citrylglutamate	54923	261.093	5.80582e-15	5.80582e-13	4.14702e-14	Amino Acid	Glutamate Metabolism	NA
arabitol/xylitol	48885	305.635	8.89676e-15	8.89676e-13	5.93117e-14	Carbohydrate	Pentose Metabolism	NA
homocarnosine	1633	-123.491	4.02729e-14	4.02729e-12	2.51706e-13	Amino Acid	Histidine Metabolism	HMDB00745
cholesterol	63	276.933	5.42106e-14	5.42106e-12	3.18886e-13	Lipid	Sterol	HMDB00067
1-stearoyl-2-arachidonoyl-GPC (18:0/20:4)	42450	230.497	5.80158e-14	5.80158e-12	3.2231e-13	Lipid	Phosphatidylcholine (PC)	HMDB08048
1-palmitoyl-GPC (16:0)	33955	251.255	6.85982e-14	6.85982e-12	3.61043e-13	Lipid	Lysophospholipid	HMDB10382
sphingomyelin (d18:1/14:0, d16:1/16:0)*	42463	254.593	1.63282e-13	1.63282e-11	8.16408e-13	Lipid	Sphingolipid Metabolism	HMDB12097
1-arachidonoyl-GPC (20:4n6)*	33228	210.218	1.86773e-13	1.86773e-11	8.89395e-13	Lipid	Lysophospholipid	HMDB10395
1-palmitoyl-2-palmitoleoyl-GPC (16:0/16:1)*	52470	303.413	2.84339e-13	2.84339e-11	1.29245e-12	Lipid	Phosphatidylcholine (PC)	HMDB07969
1-stearoyl-GPC (18:0)	33961	212.349	4.18318e-13	4.18318e-11	1.81877e-12	Lipid	Lysophospholipid	HMDB10384
glycerophosphoinositol*	52307	258.395	4.42078e-13	4.42078e-11	1.84199e-12	Lipid	Phospholipid Metabolism	NA
1-palmitoyl-2-arachidonoyl-GPC (16:0/20:4n6)	52462	236.415	5.49606e-13	5.49606e-11	2.19842e-12	Lipid	Phosphatidylcholine (PC)	HMDB07982
1-oleoyl-GPC (18:1)	48258	243.739	7.23684e-13	7.23684e-11	2.7834e-12	Lipid	Lysophospholipid	HMDB02815
N-acetylserine	37076	353.469	1.11062e-12	1.11062e-10	4.11341e-12	Amino Acid	Glycine, Serine and Threonine Metabolism	HMDB02931
sphingomyelin (d18:2/16:0, d18:1/16:1)*	42459	216.913	1.91296e-12	1.91296e-10	6.832e-12	Lipid	Sphingolipid Metabolism	NA
gulonate*	46957	219.327	3.4614e-12	3.4614e-10	1.19359e-11	Cofactors and Vitamins	Ascorbate and Aldarate Metabolism	HMDB03290
1-stearoyl-2-docosahexaenoyl-GPC (18:0/22:6)	52611	198.545	1.07912e-11	1.07912e-09	3.59707e-11	Lipid	Phosphatidylcholine (PC)	HMDB08057
sphingomyelin (d18:1/20:0, d16:1/22:0)*	48490	230.91	3.29629e-11	3.29629e-09	1.06332e-10	Lipid	Sphingolipid Metabolism	HMDB12102
N-acetylalanine	1585	401.857	4.21212e-11	4.21212e-09	1.31629e-10	Amino Acid	Alanine and Aspartate Metabolism	HMDB00766
2,3-dihydroxy-2-methylbutyrate	57547	217.163	5.12134e-11	5.12134e-09	1.55192e-10	Amino Acid	Leucine, Isoleucine and Valine Metabolism	HMDB29576
N-acetylvaline	1591	279.524	5.67386e-11	5.67386e-09	1.66878e-10	Amino Acid	Leucine, Isoleucine and Valine Metabolism	HMDB11757
arabinose	575	348.82	2.22281e-10	2.22281e-08	6.35089e-10	Carbohydrate	Pentose Metabolism	HMDB00646
cysteine	1868	308.17	2.22018e-09	2.22018e-07	6.16715e-09	Amino Acid	Methionine, Cysteine, SAM and Taurine Metabolism	HMDB00574
3-methylglutaconate	57747	322.962	4.54728e-09	4.54728e-07	1.229e-08	Amino Acid	Leucine, Isoleucine and Valine Metabolism	HMDB00522
ribonate	27731	212.258	5.1638e-09	5.1638e-07	1.35889e-08	Carbohydrate	Pentose Metabolism	HMDB00867
1-palmitoyl-2-docosahexaenoyl-GPC (16:0/22:6)	52610	174.111	1.20084e-08	1.20084e-06	3.07908e-08	Lipid	Phosphatidylcholine (PC)	HMDB07991
diglycerol	40700	181.016	1.39398e-08	1.39398e-06	3.48494e-08	Xenobiotics	Chemical	NA
N-acetylglutamine	33943	270.859	2.46897e-08	2.46897e-06	6.02187e-08	Amino Acid	Glutamate Metabolism	HMDB06029
N-acetyl-isoputreanine*	62309	266.99	4.75771e-08	4.75771e-06	1.13279e-07	Amino Acid	Polyamine Metabolism	NA
arabonate/xylonate	48255	185.749	6.22522e-08	6.22522e-06	1.44772e-07	Carbohydrate	Pentose Metabolism	NA
glucuronate	15443	171.74	8.22613e-08	8.22613e-06	1.86958e-07	Carbohydrate	Aminosugar Metabolism	HMDB00127
5,6-dihydrouridine	61833	284.152	1.81089e-07	1.81089e-05	4.02421e-07	Nucleotide	Pyrimidine Metabolism, Uracil containing	NA
N-acetylglucosamine/N-acetylgalactosamine	46539	168.937	2.3335e-07	2.3335e-05	5.07282e-07	Carbohydrate	Aminosugar Metabolism	HMDB00215
N-acetylasparagine	33942	246.44	2.46868e-07	2.46868e-05	5.2525e-07	Amino Acid	Alanine and Aspartate Metabolism	HMDB06028
orotidine	35172	182.899	3.61638e-07	3.61638e-05	7.53412e-07	Nucleotide	Pyrimidine Metabolism, Orotate containing	HMDB00788
N-acetylarginine	33953	264.763	5.25911e-07	5.25911e-05	1.07329e-06	Amino Acid	Urea cycle; Arginine and Proline Metabolism	HMDB04620
alpha-tocopherol	1561	177.022	6.97546e-07	6.97546e-05	1.39509e-06	Cofactors and Vitamins	Tocopherol Metabolism	HMDB01893
N-acetylhistidine	33946	145.03	8.08095e-07	8.08095e-05	1.5845e-06	Amino Acid	Histidine Metabolism	HMDB32055
1-stearoyl-2-linoleoyl-GPC (18:0/18:2)*	52452	165.199	1.11736e-06	0.000111736	2.14877e-06	Lipid	Phosphatidylcholine (PC)	HMDB08039
creatinine	513	375.374	1.32252e-06	0.000132252	2.49532e-06	Amino Acid	Creatine Metabolism	HMDB00562
1-(1-enyl-palmitoyl)-2-arachidonoyl-GPC (P-16:0/20:4)*	52689	164.807	1.42226e-06	0.000142226	2.63382e-06	Lipid	Plasmalogen	HMDB11220
succinylcarnitine (C4-DC)	37058	198.698	1.92034e-06	0.000192034	3.49152e-06	Energy	TCA Cycle	HMDB61717
palmitoyl dihydrosphingomyelin (d18:0/16:0)*	52434	155.766	2.35523e-06	0.000235523	4.20578e-06	Lipid	Sphingolipid Metabolism	NA
sphingomyelin (d18:2/24:1, d18:1/24:2)*	52437	128.107	4.84619e-06	0.000484619	8.50208e-06	Lipid	Sphingolipid Metabolism	NA
gluconate	587	158.162	5.85394e-06	0.000585394	1.0093e-05	Xenobiotics	Food Component/Plant	HMDB00625
nicotinamide riboside	33013	173.9	1.02215e-05	0.00102215	1.73246e-05	Cofactors and Vitamins	Nicotinate and Nicotinamide Metabolism	HMDB00855
N-acetylisoleucine	33967	152.038	1.06348e-05	0.00106348	1.77246e-05	Amino Acid	Leucine, Isoleucine and Valine Metabolism	HMDB61684
7-alpha-hydroxy-3-oxo-4-cholestenoate (7-Hoca)	36776	146.449	1.16918e-05	0.00116918	1.91668e-05	Lipid	Sterol	HMDB12458
galactosylglycerol*	57345	173.678	1.47714e-05	0.00147714	2.38248e-05	Lipid	Glycolipid Metabolism	HMDB06790
1-(1-enyl-palmitoyl)-2-oleoyl-GPC (P-16:0/18:1)*	52478	137.202	1.89893e-05	0.00189893	3.01417e-05	Lipid	Plasmalogen	NA
carboxyethyl-GABA	40007	199.204	3.48483e-05	0.00348483	5.44505e-05	Amino Acid	Glutamate Metabolism	HMDB02201
N-acetylmethionine	1589	108.349	3.90261e-05	0.00390261	5.9965e-05	Amino Acid	Methionine, Cysteine, SAM and Taurine Metabolism	HMDB11745
3-methylglutarylcarnitine (2)	46548	130.844	3.95769e-05	0.00395769	5.9965e-05	Amino Acid	Leucine, Isoleucine and Valine Metabolism	HMDB00552
O-sulfo-L-tyrosine	45413	147.702	5.06382e-05	0.00506382	7.54549e-05	Xenobiotics	Chemical	NA
N-acetyl-beta-alanine	37432	170.958	5.13093e-05	0.00513093	7.54549e-05	Nucleotide	Pyrimidine Metabolism, Uracil containing	NA
N6-carbamoylthreonyladenosine	35157	118.84	6.72155e-05	0.00672155	9.74138e-05	Nucleotide	Purine Metabolism, Adenine containing	HMDB41623
1-palmitoyl-2-linoleoyl-GPC (16:0/18:2)	42446	123.899	7.67559e-05	0.00767559	0.000109651	Lipid	Phosphatidylcholine (PC)	HMDB07973
erythritol	20699	162.276	7.84192e-05	0.00784192	0.00011045	Xenobiotics	Food Component/Plant	HMDB02994
pseudouridine	33442	217.28	9.60134e-05	0.00960134	0.000133352	Nucleotide	Pyrimidine Metabolism, Uracil containing	HMDB00767
allantoin	1107	114.746	0.000149748	0.0149748	0.000205134	Nucleotide	Purine Metabolism, (Hypo)Xanthine/Inosine containing	HMDB00462
behenoyl sphingomyelin (d18:1/22:0)*	48492	89.3011	0.000332082	0.0332082	0.000446253	Lipid	Sphingolipid Metabolism	HMDB12103
sphingomyelin (d18:1/22:1, d18:2/22:0, d16:1/24:1)*	48493	92.1549	0.00033469	0.033469	0.000446253	Lipid	Sphingolipid Metabolism	HMDB12104
N-acetyltaurine	48187	126.318	0.000360403	0.0360403	0.000474214	Amino Acid	Methionine, Cysteine, SAM and Taurine Metabolism	NA
argininosuccinate	15497	115.764	0.000470847	0.0470847	0.00061149	Amino Acid	Urea cycle; Arginine and Proline Metabolism	HMDB00052
orotate	1505	128.759	0.000651891	0.0651891	0.000835758	Nucleotide	Pyrimidine Metabolism, Orotate containing	HMDB00226
N-acetyl-aspartyl-glutamate (NAAG)	35665	79.4392	0.0018057	0.18057	0.0022857	Amino Acid	Glutamate Metabolism	HMDB01067
N-formylmethionine	2829	97.8747	0.00196089	0.196089	0.00245111	Amino Acid	Methionine, Cysteine, SAM and Taurine Metabolism	HMDB01015
deoxycarnitine	36747	124.873	0.00402919	0.402919	0.00497431	Lipid	Carnitine Metabolism	HMDB01161
phenol sulfate	32553	43.9992	0.00627702	0.627702	0.0076549	Amino Acid	Tyrosine Metabolism	HMDB60015
kynurenate	1417	72.486	0.00719773	0.719773	0.00867196	Amino Acid	Tryptophan Metabolism	HMDB00715
N1-methylinosine	48351	114.564	0.00729386	0.729386	0.00868317	Nucleotide	Purine Metabolism, (Hypo)Xanthine/Inosine containing	HMDB02721
alpha-ketoglutaramate**	62101	126.021	0.00950621	0.950621	0.0111838	Amino Acid	Glutamate Metabolism	NA
ribitol	15772	132.557	0.0100809	1	0.0117219	Carbohydrate	Pentose Metabolism	HMDB00508
3-methoxytyramine sulfate	44618	66.617	0.0140171	1	0.0161117	Amino Acid	Tyrosine Metabolism	NA
methylsuccinoylcarnitine	53031	56.4369	0.0220941	1	0.0251069	Amino Acid	Leucine, Isoleucine and Valine Metabolism	NA
proline	1898	69.7374	0.0283775	1	0.0318849	Amino Acid	Urea cycle; Arginine and Proline Metabolism	HMDB00162
3-(4-hydroxyphenyl)lactate	32197	65.851	0.0429406	1	0.0477118	Amino Acid	Tyrosine Metabolism	HMDB00755
1-ribosyl-imidazoleacetate*	61868	51.278	0.0659167	1	0.0722202	Amino Acid	Histidine Metabolism	HMDB02331
choline	15506	104.167	0.0664426	1	0.0722202	Lipid	Phospholipid Metabolism	HMDB00097
N-acetylphenylalanine	33950	49.437	0.0799352	1	0.0859518	Amino Acid	Phenylalanine Metabolism	HMDB00512
3-ureidopropionate	3155	31.2268	0.198039	1	0.21068	Nucleotide	Pyrimidine Metabolism, Uracil containing	HMDB00026
4-acetamidobutanoate	1558	55.6974	0.205689	1	0.216515	Amino Acid	Polyamine Metabolism	HMDB03681
pipecolate	1444	23.7636	0.299451	1	0.311928	Amino Acid	Lysine Metabolism	HMDB00070
hippurate	15753	16.2802	0.361476	1	0.372656	Xenobiotics	Benzoate Metabolism	HMDB00714
glycine	58	36.7476	0.393439	1	0.401469	Amino Acid	Glycine, Serine and Threonine Metabolism	HMDB00123
phenyllactate (PLA)	22130	22.8908	0.533396	1	0.538784	Amino Acid	Phenylalanine Metabolism	HMDB00779
N-acetylglycine	27710	6.53751	0.868443	1	0.868443	Amino Acid	Glycine, Serine and Threonine Metabolism	HMDB00532

### Sheet: Supplemental Table 26
Supplemental Table 26. List of NTK biomarkers associated with each metabolite.
Biochemical Names	Compound ID	Frequency#	Super pathway	Sub-pathway	Associated NTK biomarker
1,2-dipalmitoyl-GPC (16:0/16:0)	19130	11	Lipid	Phosphatidylcholine (PC)	P-tau, T-tau, Aβ42, Aβ40, NfL, Neurogranin, YKL-40, S100b, GFAP, sTREM2, α-synuclein
1-palmitoyl-2-stearoyl-GPC (16:0/18:0)	52616	11	Lipid	Plasmalogen	P-tau, T-tau, Aβ42, Aβ40, NfL, Neurogranin, YKL-40, S100b, GFAP, sTREM2, α-synuclein
beta-citrylglutamate	54923	11	Amino Acid	Glycolipid Metabolism	P-tau, T-tau, Aβ42, Aβ40, NfL, Neurogranin, YKL-40, S100b, GFAP, sTREM2, α-synuclein
stearoyl sphingomyelin (d18:1/18:0)	19503	10	Lipid	Food Component/Plant	P-tau, T-tau, Aβ42, Aβ40, NfL, Neurogranin, YKL-40, S100b, sTREM2, α-synuclein
N-acetylneuraminate	32377	10	Carbohydrate	Fatty Acid Metabolism (also BCAA Metabolism)	P-tau, T-tau, Aβ42, Aβ40, NfL, Neurogranin, YKL-40, GFAP, sTREM2, α-synuclein
1-palmitoyl-2-oleoyl-GPC (16:0/18:1)	52461	10	Lipid	Phosphatidylcholine (PC)	P-tau, T-tau, Aβ42, Aβ40, NfL, Neurogranin, YKL-40, S100b, sTREM2, α-synuclein
1-myristoyl-2-palmitoyl-GPC (14:0/16:0)	19258	9	Lipid	Sphingolipid Metabolism	P-tau, T-tau, Aβ42, Aβ40, Neurogranin, YKL-40, S100b, sTREM2, α-synuclein
gulonate*	46957	9	Cofactors and Vitamins	Purine Metabolism, Adenine containing	P-tau, T-tau, Aβ42, Aβ40, Neurogranin, YKL-40, GFAP, sTREM2, α-synuclein
N6-succinyladenosine	48130	9	Nucleotide	Methionine, Cysteine, SAM and Taurine Metabolism	P-tau, T-tau, Aβ42, Aβ40, NfL, Neurogranin, YKL-40, sTREM2, α-synuclein
arabitol/xylitol	48885	9	Carbohydrate	Phospholipid Metabolism	P-tau, T-tau, Aβ42, Aβ40, NfL, Neurogranin, YKL-40, sTREM2, α-synuclein
1-palmitoyl-2-palmitoleoyl-GPC (16:0/16:1)*	52470	9	Lipid	Plasmalogen	P-tau, T-tau, Aβ42, Aβ40, Neurogranin, YKL-40, S100b, sTREM2, α-synuclein
arabinose	575	8	Carbohydrate	Pentose Metabolism	P-tau, T-tau, Aβ42, Aβ40, Neurogranin, GFAP, sTREM2, α-synuclein
homocarnosine	1633	8	Amino Acid	Histidine Metabolism	P-tau, T-tau, Aβ42, Aβ40, Neurogranin, YKL-40, sTREM2, α-synuclein
cysteine	1868	8	Amino Acid	Methionine, Cysteine, SAM and Taurine Metabolism	P-tau, T-tau, Aβ42, Aβ40, NfL, Neurogranin, YKL-40, α-synuclein
C-glycosyltryptophan	48782	8	Amino Acid	Pentose Metabolism	P-tau, T-tau, Aβ42, Aβ40, NfL, Neurogranin, sTREM2, α-synuclein
creatinine	513	7	Amino Acid	Creatine Metabolism	P-tau, T-tau, Aβ42, Aβ40, NfL, Neurogranin, α-synuclein
N-acetylalanine	1585	7	Amino Acid	Alanine and Aspartate Metabolism	P-tau, T-tau, Aβ42, Aβ40, NfL, Neurogranin, α-synuclein
N-acetylthreonine	33939	7	Amino Acid	Alanine and Aspartate Metabolism	T-tau, Aβ42, Aβ40, NfL, Neurogranin, sTREM2, α-synuclein
N-acetylglutamine	33943	7	Amino Acid	Histidine Metabolism	P-tau, T-tau, Aβ42, Aβ40, NfL, Neurogranin, α-synuclein
succinylcarnitine (C4-DC)	37058	7	Energy	Glycine, Serine and Threonine Metabolism	P-tau, T-tau, Aβ42, Aβ40, Neurogranin,sTREM2, α-synuclein
N-acetylserine	37076	7	Amino Acid	Pyrimidine Metabolism, Uracil containing	P-tau, T-tau, Aβ42, Aβ40, Neurogranin, sTREM2, α-synuclein
erythronate*	42420	7	Carbohydrate	Phosphatidylcholine (PC)	T-tau, Aβ42, Aβ40, Neurogranin,S100b, sTREM2, α-synuclein
3-methylglutarylcarnitine (2)	46548	7	Amino Acid	Ascorbate and Aldarate Metabolism	P-tau, T-tau, Aβ42, Aβ40, Neurogranin, YKL-40, α-synuclein
arabonate/xylonate	48255	7	Carbohydrate	Lysophospholipid	P-tau, T-tau, Aβ42, Aβ40, Neurogranin, sTREM2, α-synuclein
2,3-dihydroxy-2-methylbutyrate	57547	7	Amino Acid	Lysine Metabolism	P-tau, T-tau, Aβ42, Aβ40, Neurogranin, sTREM2, α-synuclein
N-acetyl-isoputreanine*	62309	7	Amino Acid		P-tau, T-tau, Aβ42, Aβ40, NfL, Neurogranin, α-synuclein
orotate	1505	6	Nucleotide	Pyrimidine Metabolism, Orotate containing	P-tau, T-tau, Aβ42, Aβ40, Neurogranin, α-synuclein
ribonate	27731	6	Carbohydrate	Tyrosine Metabolism	P-tau, T-tau, Aβ42, Aβ40, Neurogranin, α-synuclein
N-acetylarginine	33953	6	Amino Acid	Lysophospholipid	P-tau, T-tau, Aβ42, Aβ40, Neurogranin, α-synuclein
orotidine	35172	6	Nucleotide	Glutathione Metabolism	Aβ42, Aβ40, NfL, Neurogranin, sTREM2, α-synuclein
N-acetyl-beta-alanine	37432	6	Nucleotide	Polyamine Metabolism	P-tau, T-tau, Aβ42, Aβ40, Neurogranin, α-synuclein
carboxyethyl-GABA	40007	6	Amino Acid	Chemical	P-tau, T-tau, Aβ42, Aβ40, Neurogranin, α-synuclein
1-oleoyl-GPC (18:1)	48258	6	Lipid	Purine Metabolism, (Hypo)Xanthine/Inosine containing	Aβ42, Aβ40, NfL, Neurogranin, S100b, α-synuclein
1-stearoyl-2-oleoyl-GPC (18:0/18:1)	52438	6	Lipid	Phosphatidylcholine (PC)	P-tau, T-tau, Aβ42, Neurogranin, S100b, α-synuclein
3-methylglutaconate	57747	6	Amino Acid	Pyrimidine Metabolism, Uracil containing	P-tau, T-tau, Aβ42, Aβ40, Neurogranin, α-synuclein
alpha-ketoglutaramate**	62101	6	Amino Acid	Polyamine Metabolism	P-tau, T-tau, Aβ42, Aβ40, Neurogranin, α-synuclein
cholesterol	63	5	Lipid	Sterol	Aβ42, Aβ40, S100b, sTREM2, α-synuclein
N-acetylmethionine	1589	5	Amino Acid	Methionine, Cysteine, SAM and Taurine Metabolism	T-tau, Aβ42, Aβ40, Neurogranin, α-synuclein
N-acetylvaline	1591	5	Amino Acid	Leucine, Isoleucine and Valine Metabolism	T-tau, Aβ42, Aβ40, Neurogranin, α-synuclein
N-formylmethionine	2829	5	Amino Acid	Methionine, Cysteine, SAM and Taurine Metabolism	T-tau, Aβ42, Aβ40, Neurogranin, α-synuclein
N-acetylasparagine	33942	5	Amino Acid	Glutamate Metabolism	T-tau, Aβ42, Aβ40, Neurogranin, α-synuclein
N-acetylhistidine	33946	5	Amino Acid	Urea cycle; Arginine and Proline Metabolism	P-tau, T-tau, Aβ40, Neurogranin, α-synuclein
1-palmitoyl-GPC (16:0)	33955	5	Lipid	Lysophospholipid	Aβ40, NfL, Neurogranin, S100b, α-synuclein
palmitoyl sphingomyelin (d18:1/16:0)	37506	5	Lipid	Sphingolipid Metabolism	Aβ40, NfL, S100b, sTREM2, α-synuclein
N-acetylglucosamine/N-acetylgalactosamine	46539	5	Carbohydrate	Leucine, Isoleucine and Valine Metabolism	P-tau, T-tau, Aβ40, Neurogranin, α-synuclein
glycerophosphoinositol*	52307	5	Lipid	Sphingolipid Metabolism	Aβ42, Aβ40, NfL, sTREM2, α-synuclein
ribitol	15772	4	Carbohydrate	Phosphatidylcholine (PC)	Aβ42, Aβ40, sTREM2, α-synuclein
nicotinamide riboside	33013	4	Cofactors and Vitamins	Lysophospholipid	Aβ42, Aβ40, Neurogranin, α-synuclein
1-arachidonoyl-GPC (20:4n6)*	33228	4	Lipid	Pyrimidine Metabolism, Uracil containing	Aβ40, NfL, Neurogranin, α-synuclein
N-acetyl-aspartyl-glutamate (NAAG)	35665	4	Amino Acid	Carnitine Metabolism	Aβ42, Aβ40, Neurogranin, α-synuclein
sphingomyelin (d18:1/18:1, d18:2/18:0)	37529	4	Lipid	Glutamate Metabolism	P-tau, Aβ40, S100b, α-synuclein
diglycerol	40700	4	Xenobiotics	Glutamate Metabolism	P-tau, NfL, Neurogranin, α-synuclein
sphingomyelin (d18:2/16:0, d18:1/16:1)*	42459	4	Lipid	Sphingolipid Metabolism	NfL,S100b, sTREM2, α-synuclein
methylsuccinoylcarnitine	53031	4	Amino Acid	Glutamate Metabolism	P-tau, Aβ40, Neurogranin, α-synuclein
gluconate	587	3	Xenobiotics	Food Component/Plant	Aβ40, Neurogranin, α-synuclein
allantoin	1107	3	Nucleotide	Purine Metabolism, (Hypo)Xanthine/Inosine containing	Aβ42, Aβ40, α-synuclein
N-acetylglutamate	15720	3	Amino Acid	Glutamate Metabolism	T-tau, Aβ40, Neurogranin
3-(4-hydroxyphenyl)lactate	32197	3	Amino Acid	Urea cycle; Arginine and Proline Metabolism	Aβ42, Aβ40, α-synuclein
dimethylmalonic acid	42978	3	Lipid	Gamma-glutamyl Amino Acid	T-tau, Aβ42, Aβ40
N-acetyltaurine	48187	3	Amino Acid	Pentose Metabolism	Aβ42, Aβ40, α-synuclein
1-palmitoyl-2-docosahexaenoyl-GPC (16:0/22:6)	52610	3	Lipid	Phosphatidylcholine (PC)	T-tau, S100b, α-synuclein
1-stearoyl-2-docosahexaenoyl-GPC (18:0/22:6)	52611	3	Lipid	Phosphatidylcholine (PC)	Aβ40, S100b, α-synuclein
5,6-dihydrouridine	61833	3	Nucleotide	Histidine Metabolism	Aβ42, Aβ40, α-synuclein
lysine	1301	2	Amino Acid	Lysine Metabolism	P-tau, T-tau
N6,N6,N6-trimethyllysine	1498	2	Amino Acid	Lysine Metabolism	Aβ42, Aβ40
4-acetamidobutanoate	1558	2	Amino Acid	Polyamine Metabolism	Aβ42, Aβ40
alpha-tocopherol	1561	2	Cofactors and Vitamins	Tocopherol Metabolism	S100b, α-synuclein
beta-hydroxyisovalerate	12129	2	Amino Acid	Leucine, Isoleucine and Valine Metabolism	Aβ42, Aβ40
argininosuccinate	15497	2	Amino Acid	Urea cycle; Arginine and Proline Metabolism	Aβ40, α-synuclein
erythritol	20699	2	Xenobiotics	Alanine and Aspartate Metabolism	Aβ40, α-synuclein
1-stearoyl-GPC (18:0)	33961	2	Lipid	Leucine, Isoleucine and Valine Metabolism	S100b, α-synuclein
N-acetylisoleucine	33967	2	Amino Acid	Pyrimidine Metabolism, Uracil containing	Aβ40, α-synuclein
5-methyluridine (ribothymidine)	35136	2	Nucleotide	Purine Metabolism, Adenine containing	Aβ42, Aβ40
N6-carbamoylthreonyladenosine	35157	2	Nucleotide	Pyrimidine Metabolism, Orotate containing	Aβ40, α-synuclein
7-alpha-hydroxy-3-oxo-4-cholestenoate (7-Hoca)	36776	2	Lipid	TCA Cycle	sTREM2, α-synuclein
sphingomyelin (d18:1/14:0, d16:1/16:0)*	42463	2	Lipid	Fatty Acid, Dicarboxylate	Aβ40, α-synuclein
N1-methylinosine	48351	2	Nucleotide	Sphingolipid Metabolism	Aβ40, α-synuclein
sphingomyelin (d18:2/24:1, d18:1/24:2)*	52437	2	Lipid	Phosphatidylcholine (PC)	S100b, α-synuclein
galactosylglycerol*	57345	2	Lipid	Leucine, Isoleucine and Valine Metabolism	Aβ40, α-synuclein
leucine	60	1	Amino Acid	Leucine, Isoleucine and Valine Metabolism	P-tau
myo-inositol	1124	1	Lipid	Inositol Metabolism	YKL-40
kynurenate	1417	1	Amino Acid	Tryptophan Metabolism	α-synuclein
proline	1898	1	Amino Acid	Urea cycle; Arginine and Proline Metabolism	α-synuclein
xanthine	3147	1	Nucleotide	Purine Metabolism, (Hypo)Xanthine/Inosine containing	Neurogranin
glucuronate	15443	1	Carbohydrate	Aminosugar Metabolism	α-synuclein
quinate	18335	1	Xenobiotics	Food Component/Plant	Aβ42
phenol sulfate	32553	1	Amino Acid	Nicotinate and Nicotinamide Metabolism	α-synuclein
pseudouridine	33442	1	Nucleotide	Pyrimidine Metabolism, Uracil containing	α-synuclein
phenylacetylglutamine	35126	1	Peptide	Acetylated Peptides	Aβ40
cysteinylglycine	35637	1	Amino Acid	Glutamate Metabolism	P-tau
deoxycarnitine	36747	1	Lipid	Sterol	α-synuclein
1-palmitoyl-2-linoleoyl-GPC (16:0/18:2)	42446	1	Lipid	Phosphatidylcholine (PC)	α-synuclein
1-stearoyl-2-arachidonoyl-GPC (18:0/20:4)	42450	1	Lipid	Sphingolipid Metabolism	α-synuclein
3-methoxytyramine sulfate	44618	1	Amino Acid	Tyrosine Metabolism	α-synuclein
O-sulfo-L-tyrosine	45413	1	Xenobiotics	Aminosugar Metabolism	α-synuclein
sphingomyelin (d18:1/20:0, d16:1/22:0)*	48490	1	Lipid	Sphingolipid Metabolism	α-synuclein
behenoyl sphingomyelin (d18:1/22:0)*	48492	1	Lipid	Sphingolipid Metabolism	α-synuclein
sphingomyelin (d18:1/22:1, d18:2/22:0, d16:1/24:1)*	48493	1	Lipid	Tryptophan Metabolism	α-synuclein
palmitoyl dihydrosphingomyelin (d18:0/16:0)*	52434	1	Lipid	Sphingolipid Metabolism	α-synuclein
1-stearoyl-2-linoleoyl-GPC (18:0/18:2)*	52452	1	Lipid	Phosphatidylcholine (PC)	α-synuclein
1-palmitoyl-2-arachidonoyl-GPC (16:0/20:4n6)	52462	1	Lipid	Phosphatidylcholine (PC)	α-synuclein
1-(1-enyl-palmitoyl)-2-oleoyl-GPC (P-16:0/18:1)*	52478	1	Lipid	Phosphatidylcholine (PC)	α-synuclein
1-(1-enyl-palmitoyl)-2-arachidonoyl-GPC (P-16:0/20:4)*	52689	1	Lipid	Leucine, Isoleucine and Valine Metabolism	α-synuclein
1-ribosyl-imidazoleacetate*	61868	1	Amino Acid	Histidine Metabolism	Aβ40
* Indicates a compound that has not been confirmed based on a standard, but Metabolon was confident in its identity. **Indicates a compound for which a standard is not available, but Metabolon was reasonably confident in its identity or the information provided. # The frequency indicates how many CSF biomarkers were associated with this metabolite.

### Sheet: Supplemental Table 27
Supplemental Table 27. The pathway analysis for replicated significant metabolites of each CSF NTK biomarker.
NTK biomarkers	Pathways	Total	Hits	Impact
Aβ42	Pyrimidine metabolism	39	2	0.12
	Glycerophospholipid metabolism	36	2	0.11
Aβ40	Pyrimidine metabolism	39	2	0.12
	Arginine biosynthesis	14	2	0.12
	Glycerophospholipid metabolism	36	2	0.11
NfL	Glycerophospholipid metabolism	36	2	0.11
Neurogranin	Pyrimidine metabolism	39	2	0.12
	Glycerophospholipid metabolism	36	2	0.11
S100b	Glycerophospholipid metabolism	36	2	0.11
α-synuclein	Ascorbate and aldarate metabolism	8	2	0.5
	Pentose and glucuronate interconversions	18	2	0.2
	Pyrimidine metabolism	39	2	0.12
	Arginine biosynthesis	14	1	0.12
	Glycerophospholipid metabolism	36	2	0.11
Total refers to the total number of metabolites in each KEGG pathway. Hits refers to the number of metabolites identified in present study. Impact refers to the pathway impact value calculated from the pathway topology analysis.

### Sheet: Supplemental Table 28
NTK biomarkers	Metabolite	Compound ID	nSNPs	nRegions (1Mbps)	F statistics	LIML estimate	LIML 95% CI		P	Adjusted p	CLR 95% CI		Super pathway	Sub-pathway	HMDB ID
sTREM2	palmitoyl sphingomyelin (d18:1/16:0)	37506	67	21	1.96504	12.9734	9.1425	16.8043	2.08665e-10	2.50398e-08	10.3407	47.3674	Lipid	Sphingolipid Metabolism	NA
Aβ40	erythritol	20699	100	34	6.0878	12499	7539.22	17458.8	1.40122e-06	0.000161141	3456.35	16400.2	Xenobiotics	Food Component/Plant	HMDB02994
α-synuclein	homocarnosine	1633	43	14	2.60649	-123.041	-172.608	-73.4737	1.95736e-06	0.000223139	-424.493	-134.085	Amino Acid	Histidine Metabolism	HMDB00745
T-tau	1-palmitoyl-2-stearoyl-GPC (16:0/18:0)	52616	19	8	2.80912	319.632	187.988	451.277	3.20734e-06	0.000359222	149.694	623.059	Lipid	Phosphatidylcholine (PC)	HMDB07970
α-synuclein	erythritol	20699	100	34	5.95114	172.932	99.7006	246.164	5.68893e-06	0.000631471	57.5676	251.528	Xenobiotics	Food Component/Plant	HMDB02994
Neurogranin	1-palmitoyl-2-stearoyl-GPC (16:0/18:0)	52616	19	8	2.82289	1433.89	799.208	2068.57	1.37119e-05	0.0014946	616.148	2730.06	Lipid	Phosphatidylcholine (PC)	HMDB07970
Aβ40	1-myristoyl-2-palmitoyl-GPC (14:0/16:0)	19258	38	20	2.47926	18666.4	10385.6	26947.1	1.43032e-05	0.00154474	3446.53	30566.5	Lipid	Phosphatidylcholine (PC)	HMDB07869
P-tau	1-palmitoyl-2-stearoyl-GPC (16:0/18:0)	52616	19	8	2.7914	28.0565	15.4953	40.6176	1.70412e-05	0.00182341	13.8817	55.6864	Lipid	Phosphatidylcholine (PC)	HMDB07970
α-synuclein	1-palmitoyl-2-stearoyl-GPC (16:0/18:0)	52616	19	8	2.82289	268.344	137.785	398.903	7.15576e-05	0.0075851	128.875	546.279	Lipid	Phosphatidylcholine (PC)	HMDB07970
Aβ40	1,2-dipalmitoyl-GPC (16:0/16:0)	19130	5	2	6.78447	25973.1	12768.1	39178.1	0.000141183	0.0148242	6165.92	46162.8	Lipid	Phosphatidylcholine (PC)	HMDB00564
Aβ40	homocarnosine	1633	43	14	2.55311	-6548.41	-9903.63	-3193.19	0.000158456	0.0164794	-20354.6	-2946.2	Amino Acid	Histidine Metabolism	HMDB00745
Neurogranin	homocarnosine	1633	43	14	2.60649	-444.473	-675.364	-213.583	0.000192751	0.0198533	-1361.77	-159.264	Amino Acid	Histidine Metabolism	HMDB00745
Aβ40	gulonate	46957	25	13	6.34331	12658.3	6029.03	19287.6	0.000217048	0.0221389	5337.66	20678.2	Cofactors and Vitamins	Ascorbate and Aldarate Metabolism	HMDB03290
